# Deep Learning Integration of Chest CT Imaging and Gene Expression Identifies Novel Aspects of COPD

**DOI:** 10.1101/2022.09.26.22280242

**Authors:** Junxiang Chen, Xu Zhonghui, Li Sun, Ke Yu, Craig P. Hersh, Adel Boueiz, John Hokanson, Frank C. Sciurba, Edwin K. Silverman, Peter J. Castaldi, Kayhan Batmanghelich

**Author notes:** Correspondence and requests for reprints should be addressed to Junxiang Chen, Department of Biomedical Informatics, University of Pittsburgh, Pittsburgh, 5607 Baum Blvd, Pittsburgh, PA 15206. equal contribution (Peter J. Castaldi, Kayhan Batmanghelich). Author Contributions: The authors meet criteria for authorship as recommended by the International Committee of Medical Journal Editors. J.C., P.J.C, and K.B. designed the study. J.C performed the modeling and statistical analysis and wrote the initial manuscript. Z.X. conducted differential expression and usage analyses. L.S, and K.Y conducted image pre-processing and feature extraction. C.P.H, A.B, J. H., F.C.S, E.K.S and P.J.C assisted with analysis of COPDGene data. All authors contributed to the production of the final manuscript with revision for important intellectual content.

## Abstract

**Rationale:** Chronic obstructive pulmonary disease (COPD) is characterized by pathologic changes in the airways, lung parenchyma, and persistent inflammation, but the links between lung structural changes and patterns of systemic inflammation have not been fully described.

**Objectives:** To identify novel relationships between lung structural changes measured by chest computed tomography (CT) and systemic inflammation measured by blood RNA sequencing.

**Methods:** CT scan images and blood RNA-seq gene expression from 1,223 subjects in the COPDGene study were jointly analyzed using deep learning to identify shared aspects of inflammation and lung structural changes that we refer to as Image-Expression Axes (IEAs). We related IEAs to COPD-related measurements and prospective health outcomes through regression and Cox proportional hazards models and tested them for biological pathway enrichment.

**Measurements and Main Results:** We identified two distinct IEAs: IEA_emph_ captures an emphysema-predominant process with a strong positive correlation to CT emphysema and a negative correlation to FEV_1_ and Body Mass Index (BMI); IEA_airway_ captures an airway-predominant process with a positive correlation to BMI and airway wall thickness and a negative correlation to emphysema. Pathway enrichment analysis identified 29 and 13 pathways significantly associated with IEA_emph_ and IEA_airway_, respectively (adjusted p<0.001).

**Conclusions:** Integration of CT scans and gene expression data identified two IEAs that capture distinct inflammatory processes associated with emphysema and airway-predominant COPD.

**At a Glance Commentary:** *Scientific Knowledge on the Subject:* Chronic obstructive pulmonary disease (COPD) is characterized by lung structural changes and has a prominent systemic inflammatory component, but the links between lung structural changes and patterns of systemic inflammation in COPD have not been fully described.

*What This Study Adds to the Field:* We identified novel relationships between lung structural changes and systemic inflammation by simultaneously analyzing CT scans and blood RNA-sequencing gene expression using deep learning models. We identified two distinct Image-Expression Axes (IEAs) that characterize different inflammatory processes associated with emphysema and airway predominant COPD. This article has an online data supplement, which is accessible from this issue’s table of content online at www.atsjournals.org.

## Supplemental Tables for "Deep Learning Integration of Chest CT Imaging and Gene Expression Identifies Novel Aspects of COPD"

### Sheet: Table E1
Table E1. Cross-validation performance in IEA training. Pearson correlation coefficients among IEAs identified in different CV folds are computed to measure the stability of IEAs. We report the mean and standard deviation of the Pearson correlation coefficients in this table. Using a range of thresholds for the adjusted p-value of association between each gene and the CSRL features, we selected different subsets of the genes to include in our model. With each subset, we aligned the IEAs and computed the Pearson correlation coefficients. The threshold of 0.01 gives the highest mean correlation coefficients for both IEAs. Therefore this threshold was selected for the primary analysis.
adj p-value threshold	Number of genes	Pearson's r ( IEA emph)	Pearson's r ( IEA airway )
1.0	18,487	0.98 ± 0.01	0.96 ± 0.03
0.05	7,089	0.98 ± 0.01	0.95 ± 0.03
0.01	4,685	0.97 ± 0.01	0.96 ± 0.02
0.005	4,012	0.98 ± 0.01	0.93 ± 0.02
0.001	2,802	0.97 ± 0.01	0.54 ± 0.32
0.0005	2,415	0.97 ± 0.01	0.89 ± 0.07
0.0001	1,792	0.97 ± 0.01	0.84 ± 0.17
5e-05	1,583	0.97 ± 0.01	0.89 ± 0.08
1e-05	1,213	0.98 ± 0.01	0.93 ± 0.05
5e-06	1,082	0.98 ± 0.01	0.84 ± 0.12
1e-06	847	0.98 ± 0.01	0.91 ± 0.05

### Sheet: Table E2
Table E2. Linear Regression with image-expression axes (IEAs) and COPD measurements with COPDGene visit 2 data. The table reports the β coefficients of linear regression models for estimating the cross-sectional and longitudinal measurements. The values in the brackets are the 95% confidence interval of the β coefficients. We included the models with COPD measurements + IEAs and those with COPD measurements only, and reported the p-values of the likelihood ratio test. The symbol “-” represents that the variable is not used in the corresponding model. The symbols “*”, “**”, and “***” represent p<.05, p<.01, and p<.001, respectively. FEV1 = Forced expiratory volume in 1 second; FVC = Forced vital capacity; perc15 = 15th Percentile Hounsfield unit in Inspiratory CT scan; %Gas Trapping: %LAA using −856 Hounsfield unit threshold on expiratory CT scan; Pi10 = the average wall thickness for a hypothetical airway of 10-mm lumen perimeter on CT; %WA segmental= the percentage of airway wall area for 3rd generation bronchi; Q_(perc15_(peel-core) )=100 log⁡( perc15_peel / perc15_core), where the peel region is defined to be <5mm from the lung boundary and the core region is >20mm from the lung boundary. ΔFEV_1 %predicted, and ΔFEV_1/FVC are computed by subtracting the visit 3 value from the visit 2 value and dividing it by the number of years between the two visits.
	model	p-values (likelihood ratio test)	IEA emph	IEA airway	Age	Gender, %females	Race, %African-American	Pack Years	Smoking Status
Clinical Measurements
Body Mass Index (BMI)	COPD measurements		-	-	-0.18*** (-0.25, -0.12)	0.04 (-0.01, 0.10)	0.03 (-0.03, 0.09)	0.13*** (0.07, 0.19)	-0.21*** (-0.28, -0.15)
	COPD measurements + IEAs	<.001	-0.18*** (-0.23, -0.13)	0.68*** (0.64, 0.72)	-0.21*** (-0.26, -0.17)	-0.02 (-0.06, 0.02)	0.00 (-0.04, 0.05)	0.08*** (0.04, 0.12)	-0.24*** (-0.28, -0.19)
FEV1 %predicted	COPD measurements		-	-	-0.10** (-0.17, -0.04)	0.03 (-0.03, 0.08)	-0.05 (-0.11, 0.01)	-0.22*** (-0.28, -0.16)	0.04 (-0.02, 0.11)
	COPD measurements + IEAs	<.001	-0.59*** (-0.65, -0.53)	-0.06* (-0.10, -0.01)	0.06 (-0.00, 0.11)	-0.13*** (-0.18, -0.08)	-0.18*** (-0.23, -0.12)	-0.14*** (-0.19, -0.09)	-0.01 (-0.07, 0.04)
FEV1 / FVC	COPD measurements		-	-	-0.25*** (-0.31, -0.19)	0.08** (0.03, 0.14)	0.01 (-0.05, 0.06)	-0.19*** (-0.25, -0.14)	0.02 (-0.04, 0.08)
	COPD measurements + IEAs	<.001	-0.72*** (-0.77, -0.67)	0.20*** (0.16, 0.24)	-0.09*** (-0.13, -0.04)	-0.11*** (-0.15, -0.07)	-0.14*** (-0.18, -0.09)	-0.13*** (-0.17, -0.09)	-0.06** (-0.10, -0.02)
SGRQ Total Score	COPD measurements		-	-	0.05 (-0.01, 0.11)	0.07* (0.01, 0.12)	0.11*** (0.05, 0.17)	0.22*** (0.16, 0.28)	0.02 (-0.04, 0.08)
	COPD measurements + IEAs	<.001	0.53*** (0.47, 0.59)	0.18*** (0.13, 0.23)	-0.11*** (-0.17, -0.05)	0.20*** (0.15, 0.25)	0.23*** (0.17, 0.28)	0.14*** (0.09, 0.19)	0.07* (0.01, 0.12)
mMRC Dyspnea Score	COPD measurements		-	-	0.10** (0.04, 0.17)	0.09** (0.04, 0.15)	0.17*** (0.11, 0.23)	0.19*** (0.13, 0.25)	-0.02 (-0.08, 0.05)
	COPD measurements + IEAs	<.001	0.48*** (0.42, 0.54)	0.19*** (0.14, 0.24)	-0.04 (-0.10, 0.02)	0.22*** (0.16, 0.27)	0.27*** (0.22, 0.33)	0.11*** (0.06, 0.16)	0.03 (-0.03, 0.08)
6-Minute-Walk Distance	COPD measurements		-	-	-0.24*** (-0.30, -0.18)	-0.11*** (-0.17, -0.06)	-0.25*** (-0.31, -0.19)	-0.22*** (-0.27, -0.16)	-0.01 (-0.07, 0.05)
	COPD measurements + IEAs	<.001	-0.29*** (-0.35, -0.23)	-0.28*** (-0.33, -0.23)	-0.13*** (-0.19, -0.07)	-0.19*** (-0.24, -0.13)	-0.32*** (-0.37, -0.26)	-0.15*** (-0.20, -0.10)	-0.04 (-0.09, 0.02)
Quantitative CT
perc15	COPD measurements		-	-	-0.12*** (-0.18, -0.06)	0.23*** (0.17, 0.28)	0.11*** (0.06, 0.17)	-0.05 (-0.11, 0.00)	0.20*** (0.14, 0.26)
	COPD measurements + IEAs	<.001	-0.70*** (-0.73, -0.68)	0.55*** (0.53, 0.57)	-0.00 (-0.03, 0.02)	0.03* (0.00, 0.05)	-0.01 (-0.04, 0.01)	-0.03** (-0.05, -0.01)	0.11*** (0.09, 0.14)
%Emphysema at -950HU	COPD measurements		-	-	0.12*** (0.06, 0.19)	-0.11*** (-0.16, -0.05)	0.03 (-0.02, 0.09)	0.13*** (0.07, 0.19)	-0.17*** (-0.23, -0.11)
	COPD measurements + IEAs	<.001	0.82*** (0.78, 0.86)	-0.29*** (-0.33, -0.26)	-0.05** (-0.09, -0.01)	0.12*** (0.08, 0.15)	0.19*** (0.15, 0.23)	0.06*** (0.03, 0.10)	-0.08*** (-0.12, -0.04)
%Gas trapping	COPD measurements		-	-	0.27*** (0.21, 0.33)	-0.10*** (-0.16, -0.05)	0.06 (-0.00, 0.12)	0.14*** (0.08, 0.19)	-0.10** (-0.16, -0.04)
	COPD measurements + IEAs	<.001	0.76*** (0.72, 0.80)	-0.33*** (-0.36, -0.30)	0.11*** (0.07, 0.15)	0.10*** (0.07, 0.14)	0.19*** (0.15, 0.22)	0.08*** (0.04, 0.11)	-0.02 (-0.06, 0.02)
Pi10	COPD measurements		-	-	0.09** (0.02, 0.15)	0.02 (-0.04, 0.08)	0.10** (0.04, 0.16)	0.14*** (0.09, 0.20)	0.07* (0.01, 0.14)
	COPD measurements + IEAs	<.001	0.30*** (0.24, 0.37)	0.19*** (0.13, 0.24)	-0.01 (-0.08, 0.05)	0.10*** (0.04, 0.16)	0.17*** (0.11, 0.23)	0.09** (0.03, 0.14)	0.10** (0.04, 0.17)
%WA segmental	COPD measurements		-	-	0.09** (0.03, 0.16)	-0.13*** (-0.18, -0.07)	0.04 (-0.02, 0.10)	0.14*** (0.08, 0.19)	0.12*** (0.05, 0.18)
	COPD measurements + IEAs	<.001	0.14*** (0.08, 0.20)	0.32*** (0.26, 0.37)	0.02 (-0.05, 0.08)	-0.09** (-0.15, -0.04)	0.07* (0.02, 0.13)	0.08** (0.03, 0.14)	0.13*** (0.07, 0.19)
Q perc15 peel-core	COPD measurements		-	-	-0.14*** (-0.20, -0.08)	-0.11*** (-0.17, -0.06)	0.12*** (0.06, 0.18)	-0.18*** (-0.24, -0.13)	0.10*** (0.04, 0.16)
	COPD measurements + IEAs	<.001	-0.31*** (-0.37, -0.25)	-0.21*** (-0.26, -0.16)	-0.03 (-0.10, 0.03)	-0.19*** (-0.24, -0.14)	0.05 (-0.01, 0.11)	-0.12*** (-0.18, -0.07)	0.08* (0.02, 0.13)
Longitudinal
Δ FEV1 %predicted	COPD measurements		-	-	0.15** (0.05, 0.26)	-0.02 (-0.11, 0.07)	-0.06 (-0.17, 0.04)	-0.05 (-0.15, 0.04)	-0.04 (-0.14, 0.06)
	COPD measurements + IEAs	0.128	-0.09 (-0.20, 0.02)	0.05 (-0.04, 0.14)	0.17** (0.06, 0.28)	-0.05 (-0.14, 0.05)	-0.09 (-0.20, 0.02)	-0.06 (-0.15, 0.04)	-0.05 (-0.15, 0.06)
Δ FEV1/FVC	COPD measurements		-	-	0.04 (-0.07, 0.14)	-0.01 (-0.11, 0.08)	0.01 (-0.09, 0.12)	-0.00 (-0.10, 0.10)	-0.08 (-0.19, 0.02)
	COPD measurements + IEAs	0.309	-0.08 (-0.19, 0.04)	0.03 (-0.07, 0.12)	0.05 (-0.06, 0.16)	-0.04 (-0.13, 0.06)	-0.01 (-0.12, 0.10)	-0.00 (-0.10, 0.10)	-0.09 (-0.19, 0.01)

### Sheet: Table E3
Table E3. Logistic regression and Cox proportional harzard models with image-expression axes (IEAs) and COPD measurements with COPDGene visit 2 data. The table reports the β coefficients, the odds/hazard ratio and the corresponding 95% confidence intervals in the logistic regression and Cox model to estimate the frequent exacerbator and mortality. The values in the brackets are the 95% confidence interval. We included the models with COPD measurements + IEAs and the models with COPD measurements only, and reported the p-values of the likelihood ratio test. The symbol “-” represents that the variable is not used in the corresponding model. The symbols “*”, “**”, and “***” represent p<.05, p<.01 and p<.001, respectively. Frequent exacerbator (history) indicated whether the subject had at least two self-reported exacerbations during the 12 months before the second visit. Frequent exacerbator (future) to represented whether the subject had at least two self-reported exacerbations during the past 12 months before the third visit.
	model	p-values (likelihood ratio test)	IEA emph, β (SE)	IEA emph, OR (CI)	IEA airway, β (SE)	IEA airway, OR (CI)	Age, β (SE)	Age, OR (CI)	Gender, %females, β (SE)	Gender, %females, OR (CI)	Race, %African-American, β (SE)	Race, %African-American, OR (CI)	Pack Years, β (SE)	Pack Years, OR (CI)	Smoking Status, β (SE)	Smoking Status, OR (CI)
Logistic Regression Model
Frequent Exacerbator (History)	COPD measurements		-	-	-	-	-0.20 (-0.47, 0.07)	0.82 (0.63, 1.07)	0.55*** (0.29, 0.80)	1.73*** (1.34, 2.24)	-0.04 (-0.29, 0.21)	0.96 (0.75, 1.23)	0.29** (0.08, 0.51)	1.34** (1.08, 1.66)	-0.14 (-0.40, 0.12)	0.87 (0.67, 1.13)
	COPD measurements + IEAs	<.001	0.85*** (0.58, 1.12)	2.34*** (1.79, 3.07)	0.12 (-0.10, 0.35)	1.13 (0.90, 1.41)	-0.43** (-0.72, -0.14)	0.65** (0.49, 0.87)	0.79*** (0.52, 1.07)	2.21*** (1.68, 2.91)	0.12 (-0.14, 0.37)	1.12 (0.87, 1.45)	0.19 (-0.04, 0.43)	1.21 (0.96, 1.54)	-0.02 (-0.29, 0.25)	0.98 (0.75, 1.28)
Frequent Exacerbator (Future)	COPD measurements		-	-	-	-	-0.23 (-0.66, 0.21)	0.80 (0.51, 1.24)	0.20 (-0.18, 0.59)	1.23 (0.84, 1.80)	-0.20 (-0.65, 0.24)	0.81 (0.52, 1.27)	0.19 (-0.18, 0.55)	1.21 (0.84, 1.73)	-0.02 (-0.43, 0.39)	0.98 (0.65, 1.48)
	COPD measurements + IEAs	<.001	0.92*** (0.47, 1.37)	2.51*** (1.60, 3.94)	-0.09 (-0.48, 0.30)	0.91 (0.62, 1.34)	-0.44 (-0.90, 0.02)	0.64 (0.41, 1.02)	0.45* (0.03, 0.86)	1.56* (1.03, 2.36)	0.03 (-0.43, 0.48)	1.03 (0.65, 1.62)	0.15 (-0.27, 0.56)	1.16 (0.77, 1.76)	0.11 (-0.32, 0.54)	1.12 (0.73, 1.72)
	model	p-values (likelihood ratio test)	IEA emph, β (SE)	IEA emph, HR (CI)	IEA airway, β (SE)	IEA airway, HR (CI)	Age, β (SE)	Age, HR (CI)	Gender, %females, β (SE)	Gender, %females, HR (CI)	Race, %African-American, β (SE)	Race, %African-American, HR (CI)	Pack Years, β (SE)	Pack Years, HR (CI)	Smoking Status, β (SE)	Smoking Status, OR (HI)
Cox Proportional Harzard Model
Mortality	COPD measurements		-	-	-	-	0.60*** (0.38, 0.81)	1.81*** (1.47, 2.24)	-0.37*** (-0.57, -0.18)	0.69*** (0.57, 0.83)	0.34*** (0.15, 0.52)	1.40*** (1.16, 1.69)	0.20** (0.06, 0.35)	1.23** (1.07, 1.41)	0.14 (-0.06, 0.35)	1.15 (0.94, 1.41)
	COPD measurements + IEAs	<.001	0.66*** (0.45, 0.87)	1.93*** (1.57, 2.38)	0.17 (-0.00, 0.34)	1.19 (1.00, 1.41)	0.43*** (0.21, 0.64)	1.53*** (1.23, 1.90)	-0.20* (-0.41, -0.00)	0.82* (0.67, 1.00)	0.44*** (0.26, 0.63)	1.56*** (1.29, 1.88)	0.10 (-0.05, 0.26)	1.11 (0.95, 1.29)	0.23* (0.03, 0.43)	1.26* (1.03, 1.54)

### Sheet: Table E4
Table E4. Pearson’s correlation between image-expression axes (IEAs) and COPD-related characteristics and health outcomes, measured on 1,527 subjects from another subset of the COPDGene dataset that had not been used for model training. The symbols “*”, “**”, and “***” represent p<.05, p<.01, and p<.001, respectively. FEV1 = Forced expiratory volume in 1 second; FVC = Forced vital capacity; perc15 = 15th Percentile Hounsfield unit in Inspiratory CT scan; %Gas Trapping: %LAA using −856 Hounsfield unit threshold on expiratory CT scan; Pi10 = the average wall thickness for a hypothetical airway of 10-mm lumen perimeter on CT; %WA segmental= the percentage of airway wall area for 3rd generation bronchi; Q_(perc15_(peel-core) )=100 log⁡( perc15_peel / perc15_core), where the peel region is defined to be <5mm from the lung boundary and the core region is >20mm from the lung boundary; ΔFEV1 %predicted and ΔFEV1/FVC are computed by subtracting the visit 3 values from the visit 2 values of FEV1 %predicted or FEV1/FVC and dividing it by the number of years between the two visits.
	IEA emph	IEA airway
Clinical Measurements
Body Mass Index (BMI)	-0.15***	0.65***
Pack Years	0.35***	0.25***
FEV1 %predicted	-0.46***	-0.10***
FEV1 / FVC	-0.64***	0.11***
SGRQ Total Score	0.33***	0.20***
mMRC Dyspnea Score	0.29***	0.20***
6-Minute-Walk Distance	-0.22***	-0.29***
Quantitative CT
perc15	-0.71***	0.53***
%Emphysema at -950HU	0.67***	-0.31***
%Gas Trapping	0.68***	-0.27***
Pi10	0.12***	0.22***
%WA segmental	0.09***	0.35***
Q perc15 peel-core	-0.35***	-0.24***
Longitudinal
Δ FEV1 %predicted	-0.03	-0.01
Δ FEV1/FVC	-0.10*	0.03
Image-Expression Axes (IEAs)
IEA emph	1.00***	0.06*
IEA airway	0.06*	1.00***

### Sheet: Table E5
Table E5. Linear Regression with image-expression axes (IEAs) and COPD measurements with 1,527 subjects from another subset of the COPDGene dataset that had not been used for model training. The table reports the β coefficients of linear regression models for estimating the cross-sectional and longitudinal measurements. The values in the brackets are the 95% confidence interval of the β coefficients. The symbols “*”, “**”, and “***” represent p<.05, p<.01, and p<.001, respectively. FEV1 = Forced expiratory volume in 1 second; FVC = Forced vital capacity; perc15 = 15th Percentile Hounsfield unit in Inspiratory CT scan; %Gas Trapping: %LAA using −856 Hounsfield unit threshold on expiratory CT scan; Pi10 = the average wall thickness for a hypothetical airway of 10-mm lumen perimeter on CT; %WA segmental= the percentage of airway wall area for 3rd generation bronchi; Q_(perc15_(peel-core) )=100 log⁡( perc15_peel / perc15_core), where the peel region is defined to be <5mm from the lung boundary and the core region is >20mm from the lung boundary. ΔFEV_1 %predicted, and ΔFEV_1/FVC are computed by subtracting the visit 3 value from the visit 2 value and dividing it by the number of years between the two visits.
	IEA emph	IEA airway	Age	Gender, %females	Race, %African-American	Pack Years	Smoking Status
Clinical Measurements
Body Mass Index (BMI)	-0.18*** (-0.22, -0.13)	0.68*** (0.64, 0.71)	-0.12*** (-0.17, -0.08)	-0.02 (-0.06, 0.01)	0.02 (-0.02, 0.07)	0.10*** (0.05, 0.14)	-0.18*** (-0.22, -0.13)
FEV1 %predicted	-0.52*** (-0.58, -0.47)	-0.03 (-0.08, 0.01)	0.08** (0.03, 0.13)	-0.10*** (-0.15, -0.06)	-0.17*** (-0.22, -0.12)	-0.19*** (-0.24, -0.14)	-0.09** (-0.14, -0.03)
FEV1 / FVC	-0.65*** (-0.70, -0.60)	0.20*** (0.16, 0.24)	-0.05* (-0.09, -0.01)	-0.07*** (-0.10, -0.03)	-0.14*** (-0.18, -0.10)	-0.15*** (-0.20, -0.11)	-0.09*** (-0.14, -0.05)
SGRQ Total Score	0.44*** (0.38, 0.49)	0.14*** (0.09, 0.18)	-0.11*** (-0.16, -0.07)	0.17*** (0.13, 0.22)	0.25*** (0.20, 0.30)	0.25*** (0.20, 0.30)	0.11*** (0.05, 0.16)
mMRC Dyspnea Score	0.40*** (0.35, 0.46)	0.16*** (0.11, 0.20)	-0.08** (-0.13, -0.03)	0.20*** (0.15, 0.24)	0.28*** (0.23, 0.33)	0.21*** (0.16, 0.26)	0.04 (-0.01, 0.09)
6-Minute-Walk Distance	-0.29*** (-0.34, -0.24)	-0.22*** (-0.27, -0.18)	-0.13*** (-0.18, -0.08)	-0.23*** (-0.28, -0.19)	-0.38*** (-0.43, -0.34)	-0.17*** (-0.22, -0.12)	-0.09*** (-0.14, -0.04)
Quantitative CT
perc15	-0.71*** (-0.74, -0.69)	0.57*** (0.55, 0.59)	-0.01 (-0.04, 0.01)	0.02 (-0.01, 0.04)	-0.04** (-0.06, -0.01)	-0.07*** (-0.09, -0.04)	0.11*** (0.08, 0.13)
%Emphysema at -950HU	0.79*** (0.75, 0.83)	-0.34*** (-0.38, -0.31)	-0.05** (-0.09, -0.02)	0.10*** (0.07, 0.13)	0.22*** (0.18, 0.26)	0.10*** (0.06, 0.14)	-0.06** (-0.10, -0.02)
%Gas trapping	0.72*** (0.68, 0.76)	-0.36*** (-0.39, -0.32)	0.09*** (0.05, 0.12)	0.09*** (0.05, 0.12)	0.22*** (0.18, 0.25)	0.14*** (0.10, 0.18)	0.02 (-0.02, 0.06)
Pi10	0.19*** (0.13, 0.25)	0.16*** (0.12, 0.21)	-0.08** (-0.14, -0.02)	0.07** (0.03, 0.12)	0.19*** (0.13, 0.24)	0.19*** (0.13, 0.25)	0.16*** (0.11, 0.22)
%WA segmental	0.07* (0.01, 0.12)	0.29*** (0.24, 0.33)	-0.03 (-0.08, 0.03)	-0.10*** (-0.15, -0.05)	0.11*** (0.05, 0.16)	0.14*** (0.08, 0.20)	0.21*** (0.15, 0.26)
Q perc15 peel-core	-0.30*** (-0.36, -0.25)	-0.21*** (-0.26, -0.16)	-0.06* (-0.11, -0.00)	-0.17*** (-0.22, -0.12)	0.07* (0.01, 0.12)	-0.06* (-0.12, -0.01)	0.09** (0.04, 0.15)
Longitudinal
Δ FEV1 %predicted	-0.12* (-0.23, -0.02)	-0.01 (-0.10, 0.08)	0.17*** (0.07, 0.27)	-0.07 (-0.16, 0.02)	-0.05 (-0.15, 0.06)	-0.06 (-0.17, 0.04)	-0.12* (-0.23, -0.02)
Δ FEV1/FVC	-0.12* (-0.22, -0.01)	0.10* (0.01, 0.19)	0.02 (-0.08, 0.13)	-0.14** (-0.23, -0.05)	-0.05 (-0.15, 0.05)	-0.17** (-0.27, -0.06)	-0.11* (-0.21, -0.01)

### Sheet: Table E6
Table E6. Logistic regression and Cox proportional harzard models with image-expression axes (IEAs) and COPD measurements with 1,527 subjects from another subset of the COPDGene dataset that had not been used for model training. The table reports the β coefficients, the odds/hazard ratio and the corresponding 95% confidence intervals in the logistic regression and Cox model to estimate the frequent exacerbator and mortality. The values in the brackets are the 95% confidence interval. We included the models with COPD measurements + IEAs and the models with COPD measurements only, and reported the p-values of the likelihood ratio test. The symbol “-” represents that the variable is not used in the corresponding model. The symbols “*”, “**”, and “***” represent p<.05, p<.01 and p<.001, respectively. Frequent exacerbator (history) indicated whether the subject had at least two self-reported exacerbations during the 12 months before the second visit. Frequent exacerbator (future) to represented whether the subject had at least two self-reported exacerbations during the past 12 months before the third visit.
	IEA emph, β (SE)	IEA emph, OR (CI)	IEA airway, β (SE)	IEA airway, OR (CI)	Age, β (SE)	Age, OR (CI)	Gender, %females, β (SE)	Gender, %females, OR (CI)	Race, %African-American, β (SE)	Race, %African-American, OR (CI)	Pack Years, β (SE)	Pack Years, OR (CI)	Smoking Status, β (SE)	Smoking Status, OR (CI)
Logistic Regression Model
Frequent Exacerbator (History)	0.96*** (0.73, 1.19)	2.61*** (2.07, 3.30)	0.18 (-0.01, 0.36)	1.19 (0.99, 1.44)	-0.36** (-0.60, -0.12)	0.70** (0.55, 0.89)	0.32** (0.11, 0.52)	1.37** (1.12, 1.68)	0.19 (-0.02, 0.41)	1.22 (0.98, 1.51)	0.19 (-0.02, 0.41)	1.21 (0.98, 1.50)	0.13 (-0.13, 0.38)	1.14 (0.88, 1.46)
Frequent Exacerbator (Future)	0.85*** (0.40, 1.30)	2.34*** (1.50, 3.65)	-0.04 (-0.42, 0.34)	0.96 (0.66, 1.40)	-0.35 (-0.86, 0.17)	0.71 (0.42, 1.18)	0.53* (0.11, 0.94)	1.69* (1.12, 2.57)	0.35 (-0.05, 0.76)	1.43 (0.95, 2.14)	0.46* (0.06, 0.86)	1.59* (1.07, 2.36)	0.16 (-0.36, 0.68)	1.17 (0.70, 1.97)
	IEA emph, β (SE)	IEA emph, HR (CI)	IEA airway, β (SE)	IEA airway, HR (CI)	Age, β (SE)	Age, HR (CI)	Gender, %females, β (SE)	Gender, %females, HR (CI)	Race, %African-American, β (SE)	Race, %African-American, HR (CI)	Pack Years, β (SE)	Pack Years, HR (CI)	Smoking Status, β (SE)	Smoking Status, OR (HI)
Cox Proportional Harzard Model
Mortality	0.55*** (0.33, 0.77)	1.73*** (1.39, 2.15)	-0.05 (-0.24, 0.14)	0.95 (0.78, 1.15)	0.72*** (0.48, 0.96)	2.06*** (1.61, 2.62)	-0.01 (-0.20, 0.18)	0.99 (0.82, 1.19)	0.50*** (0.28, 0.72)	1.65*** (1.33, 2.05)	0.28** (0.11, 0.45)	1.32** (1.11, 1.57)	0.45*** (0.22, 0.68)	1.57*** (1.25, 1.98)

### Sheet: Table E7
Table E7. Characteristics of subgroups defined by dividng the Image-Expression Axes (IEAs) into quadrants. Low and high indicates whether the corresponding IEA is less than or greater than zero, respectively. Continuous variables are expressed as means and standard deviations. Categorical variables are expressed as percentages. P-values are obtained using the Analysis of Variance (ANOVA) for the continuous variables and chi-square test for the proportions. FEV1 = Forced expiratory volume in 1 second; FVC = Forced vital capacity; perc15 = 15th Percentile Hounsfield unit in Inspiratory CT scan; %Gas Trapping: %LAA using −856 Hounsfield unit threshold on expiratory CT scan; Pi10 = the average wall thickness for a hypothetical airway of 10-mm lumen perimeter on CT; %WA segmental= the percentage of airway wall area for 3rd generation bronchi; Q_(perc15_(peel-core) )=100 log[(perc15 peel / perc15 core)], where the lung region that is not more than 5mm from the boundaries of the lung and the core region to be more than 20mm from the lung boundary. Frequent exacerbator (history) indicated whether the subject had at least two self-reported exacerbations during the 12 months before the second visit. Frequent exacerbator (future) to represented whether the subject had at least two self-reported exacerbations during the past 12 months before the third visit. ΔFEV1 %predicted and ΔFEV1/FVC are computed by subtracting the visit 3 value from the visit 2 value of FEV1 or FEV1/FVC and dividing it by the number of years between the two visits.
	low IEA emph / low IEA airway	low IEA emph / high IEA airway	high IEA emph / low IEA airway	high IEA emph / high IEA airway	p-values
Demographics
Age	62.9 ± 8.3	65.0 ± 8.4	68.5 ± 7.7	70.8 ± 7.9	<.001
Gender, %females	62.1%	68.9%	39.4%	26.0%	<.001
Race, %African-American	28.2%	24.7%	12.7%	7.4%	<.001
Clinical Measurements
%Current Smoker	40.1%	35.1%	22.7%	19.3%	<.001
Body Mass Index (BMI)	26.6 ± 4.4	33.8 ± 6.3	25.3 ± 4.0	31.6 ± 6.0	<.001
Pack Years	38.0 ± 22.6	41.7 ± 20.6	46.3 ± 22.1	54.4 ± 29.7	<.001
FEV1%predicted	89.2 ± 17.6	82.8 ± 18.5	65.7 ± 29.8	69.4 ± 24.6	<.001
FEV1/FVC	0.74 ± 0.09	0.76 ± 0.08	0.55 ± 0.16	0.62 ± 0.15	<.001
SGRQ Total Score	12.9 ± 15.5	20.8 ± 18.6	26.2 ± 20.5	27.7 ± 21.3	<.001
mMRC Dyspnea Score	0.6 ± 1.0	1.2 ± 1.4	1.4 ± 1.4	1.5 ± 1.5	<.001
6-Minute-Walk Distance	1452 ± 371	1228 ± 399	1300 ± 446	1113 ± 484	<.001
Frequent Exacerbator (History)	3.2%	6.7%	9.9%	7.1%	0.008
Quantitative CT
perc15	-918 ± 13	-893 ± 23	-949 ± 20	-928 ± 25	<.001
%Emphysema at -950HU	2.5 ± 2.8	0.9 ± 1.2	16.5 ± 13.5	8.3 ± 9.7	<.001
%Gas Trapping	12.7 ± 11.0	7.3 ± 6.3	40.0 ± 21.6	25.0 ± 18.0	<.001
Pi10	2.0 ± 0.5	2.3 ± 0.6	2.3 ± 0.6	2.4 ± 0.6	<.001
%WA segmental	46.6 ± 7.6	51.5 ± 7.7	49.7 ± 8.3	52.8 ± 7.9	<.001
Q perc15 peel-core	-1.8 ± 1.3	-2.5 ± 1.3	-2.7 ± 1.7	-3.2 ± 1.7	<.001
Gold Stages
%GOLD 0	58.8%	55.9%	21.3%	27.5%	<.001
%GOLD 1	10.3%	2.0%	12.7%	9.7%	<.001
%GOLD 2	16.5%	12.4%	24.4%	24.5%	<.001
%GOLD 3	0.6%	3.0%	22.5%	19.0%	<.001
%GOLD 4	0.3%	0.7%	13.0%	5.2%	<.001
%PRISm	12.4%	24.4%	4.1%	11.2%	<.001
Longitudinal
ΔFEV1%predicted	-0.4 ± 2.4	-0.2 ± 1.9	-0.4 ± 2.1	0.2 ± 1.8	0.177
ΔFEV1/FVC	-0.0 ± 0.0	-0.0 ± 0.0	-0.0 ± 0.0	-0.0 ± 0.0	0.557
Frequent Exacerbator (Future)	3.5%	4.2%	10.3%	5.2%	0.048
5-year Mortality	8.3%	8.2%	17.7%	26.7%	<.001

### Sheet: Table E8
Table E8. Covariances between Image-expression Axes (IEAs), factor analysis axes (FAs), and PCA image-only axes (PCA-Is) on COPDGene visit 1 data. The symbols “*”, “**”, and “***” represent p<.05, p<.01, and p<.001, respectively. No symbol represents the result is not statistically significant.
	IEA emph	IEA airway	FA emph	FA airway	PCA-I1	PCA-I2
Image-Expression Axes (IEAs)
IEA emph	1.00***	-0.01	0.58***	0.24***	0.51***	0.52***
IEA airway	-0.01	1.00***	-0.56***	0.28***	-0.77***	0.38***
Factor Analysis Axes (FAs)
FA emph	0.58***	-0.56***	1.00***	0.01	0.63***	-0.01
FA airway	0.24***	0.28***	0.01	1.00***	-0.12***	0.07***
PCA image only Axes (PCA-Is)
PCA-I1	0.51***	-0.77***	0.63***	-0.12***	1.00***	0.01
PCA-I2	0.52***	0.38***	-0.01	0.07***	0.01	1.00***

### Sheet: Table E9
Table E9. Pearson’s correlation coefficient between image-expression axes (IEAs), factor analysis axes (FAs), PCA image only axes (PCA-Is), and health outcomes on COPDGene visit 1 data. The symbols “*”, “**”, and “***” represent p<.05, p<.01, and p<.001, respectively. No symbol represents the result is not statistically significant. PCA-I1 and PCA-I2 are the top-2 Principal components (PCs) of the CSRL image features. FEV1 = Forced expiratory volume in 1 second; FVC = Forced vital capacity; perc15 = 15th Percentile Hounsfield unit in Inspiratory CT scan; %Gas Trapping: %LAA using −856 Hounsfield unit threshold on expiratory CT scan; Pi10 = the average wall thickness for a hypothetical airway of 10-mm lumen perimeter on CT; %WA segmental= the percentage of airway wall area for 3rd generation bronchi. Frequent exacerbator (history) indicated whether the subject had at least two self-reported exacerbations during the 12 months before the first visit. Frequent exacerbator (future) to represent whether the subject had at least two self-reported exacerbations during the past 12 months before the second visit. The longitudinal variables are computed by subtracting the corresponding values in visit 2 with the visit 1 value and dividing it by the number of years between the two visits.
	IEA emph	IEA airway	FA emph	FA airway	PCA-I1	PCA-I2
Demographics
Age	0.54***	0.07***	0.28***	0.12***	-0.20***	0.22***
Gender, %females	-0.23***	0.03**	0.00	0.00	0.13***	-0.54***
Race, %African-American	-0.48***	-0.03**	-0.01	0.01	0.29***	-0.41***
Clinical Measurements
%Current Smoker	-0.37***	0.02	-0.31***	-0.00	0.14***	-0.19***
Body Mass Index (BMI)	-0.12***	0.63***	-0.23***	0.10***	0.66***	0.36***
Pack Years	0.31***	0.08***	0.11***	0.23***	-0.10***	0.21***
FEV1%predicted	-0.53***	-0.02*	-0.41***	-0.89***	0.21***	-0.14***
FEV1/FVC	-0.67***	0.20***	-0.61***	-0.60***	0.50***	-0.17***
SGRQ Total Score	0.26***	0.11***	0.22***	0.52***	-0.02	0.07***
mMRC Dyspnea Score	0.25***	0.12***	0.22***	0.48***	0.00	0.04***
6-Minute-Walk Distance	-0.18***	-0.17***	-0.15***	-0.47***	-0.10***	0.04***
Frequent Exacerbator (History)	0.17***	0.01	0.15***	0.23***	-0.06***	0.04***
Quantitative CT
perc15	-0.71***	0.59***	-0.87***	-0.01	0.78***	-0.21***
%Emphysema at -950HU	0.69***	-0.34***	0.76***	0.30***	-0.56***	0.09***
%Gas Trapping	0.71***	-0.33***	0.74***	0.38***	-0.59***	0.11***
Pi10	0.16***	0.20***	0.00	0.67***	0.10***	0.04***
%WA segmental	0.13***	0.32***	-0.11***	0.60***	0.23***	0.18***
Longitudinal
ΔFEV1%predicted	-0.06*	0.14***	-0.12***	0.14***	0.15***	0.00
ΔFEV1/FVC	0.02	0.05	-0.05	0.07*	0.03	0.04
Frequent Exacerbator (Future)	0.13***	-0.02	0.15***	0.19***	-0.06***	0.02
5-year Mortality	0.24***	0.02	0.13***	0.27***	-0.11***	0.05***

### Sheet: Table E10
Table E10. Linear regression analysis with image-expression axes (IEAs) and factor analysis axes (FAs) on COPDGene visit 1 data. The table reports the β coefficients and the corresponding 95% confidence intervals. We included the models with FAs + IEAs and the models with FAs only, and reported the p-values of the likelihood ratio test. The symbol “-” represents that the variable is not used in the corresponding model. The symbols “*”, “**”, and “***” represent p<.05, p<.01, and p<.001, respectively. FEV1 = Forced expiratory volume in 1 second; FVC = Forced vital capacity; perc15 = 15th Percentile Hounsfield unit in Inspiratory CT scan; %Gas Trapping: %LAA using −856 Hounsfield unit threshold on expiratory CT scan; Pi10 = the average wall thickness for a hypothetical airway of 10-mm lumen perimeter on CT; %WA segmental= the percentage of airway wall area for 3rd generation bronchi. The longitudinal variables are computed by subtracting the corresponding values in visit 2 from the visit 1 value and dividing it by the number of years between the two visits.
		p-values (likelihood ratio test)	IEA emph	IEA airway	FA emph	FA airway
Cross-Sectional
FEV1 %predicted	FAs	<.001	-	-	-0.40*** (-0.41, -0.40)	-0.88*** (-0.89, -0.88)
	FAs + IEAs		-0.18*** (-0.19, -0.18)	0.09*** (0.08, 0.09)	-0.25*** (-0.26, -0.24)	-0.87*** (-0.87, -0.86)
FEV1 / FVC	FAs	<.001	-	-	-0.61*** (-0.62, -0.59)	-0.59*** (-0.60, -0.58)
	FAs + IEAs		-0.37*** (-0.39, -0.36)	0.22*** (0.21, 0.23)	-0.27*** (-0.28, -0.25)	-0.57*** (-0.58, -0.56)
SGRQ Total Score	FAs	<.001	-	-	0.21*** (0.20, 0.23)	0.52*** (0.50, 0.54)
	FAs + IEAs		-0.02 (-0.05, 0.01)	0.13*** (0.10, 0.16)	0.30*** (0.27, 0.33)	0.49*** (0.47, 0.51)
MMRC Dyspnea Score	FAs	<.001	-	-	0.22*** (0.20, 0.24)	0.48*** (0.46, 0.50)
	FAs + IEAs		-0.07*** (-0.09, -0.04)	0.20*** (0.17, 0.22)	0.37*** (0.34, 0.40)	0.44*** (0.42, 0.46)
6-Minute-Walk Distance	FAs	<.001	-	-	-0.15*** (-0.17, -0.13)	-0.47*** (-0.49, -0.45)
	FAs + IEAs		0.13*** (0.10, 0.16)	-0.26*** (-0.29, -0.24)	-0.37*** (-0.40, -0.34)	-0.43*** (-0.45, -0.40)
Longitudinal
ΔFEV1 %predicted	FAs	0.010	-	-	-0.10*** (-0.16, -0.04)	0.12*** (0.06, 0.17)
	FAs + IEAs		-0.04 (-0.11, 0.02)	0.11** (0.04, 0.19)	-0.02 (-0.10, 0.07)	0.09** (0.04, 0.15)
ΔFEV1/FVC	FAs	0.255	-	-	-0.04 (-0.10, 0.02)	0.06* (0.01, 0.12)
	FAs + IEAs		0.06 (-0.01, 0.13)	-0.01 (-0.08, 0.07)	-0.08 (-0.16, 0.01)	0.06 (-0.00, 0.12)

### Sheet: Table E11
Table E11. Logistic regression and Cox model with image-expression axes (IEAs) and factor analysis axes (FAs) on COPDGene visit 1 data. The table reports the β coefficients, the odds/hazard ratio, and the corresponding 95% confidence interval in logistic regression and the Cox model to estimate the frequent exacerbator and mortality. We included the models with FAs + IEAs and the models with FAs only, and reported the p-values of the likelihood ratio test. The values in the brackets are the 95% confidence interval. The symbol “-” represents that the variable is not used in the corresponding model. The symbols “*”, “**”, and “***” represent p<.05, p<.01, and p<.001, respectively. Frequent exacerbator (history) indicated whether the subject had at least two self-reported exacerbations during the 12 months before the first visit. Frequent exacerbator (future) to represented whether the subject had at least two self-reported exacerbations during the past 12 months before the second visit. OR = odds ratio. HR = hazard ratio. SE = standard error. CI = 95% confidence interval.
		p-values (likelihood ratio test)	IEA emph, β (SE)	IEA emph,OR (CI)	IEA airway, β (SE)	IEA airway, OR (CI)	FA emph, β (SE)	FA emph, OR (CI)	FA airway, β (SE)	FA airway, OR (CI)
Logistic Regression Model
Frequent Exacerbator (History)	FAs	<.001	-	-	-	-	0.42*** (0.34, 0.49)	1.52*** (1.41, 1.64)	0.78*** (0.69, 0.87)	2.18*** (2.00, 2.38)
	FAs + IEAs		0.03 (-0.08, 0.14)	1.03 (0.92, 1.15)	0.18** (0.07, 0.29)	1.20** (1.07, 1.34)	0.51*** (0.37, 0.65)	1.67*** (1.45, 1.92)	0.72*** (0.63, 0.82)	2.06*** (1.88, 2.26)
Frequent Exacerbator (Future)	FAs	0.741	-	-	-	-	0.53*** (0.42, 0.63)	1.69*** (1.52, 1.88)	0.75*** (0.63, 0.87)	2.12*** (1.88, 2.38)
	FAs + IEAs		-0.05 (-0.19, 0.10)	0.95 (0.82, 1.10)	0.05 (-0.11, 0.21)	1.06 (0.90, 1.24)	0.59*** (0.40, 0.78)	1.80*** (1.49, 2.17)	0.75*** (0.62, 0.87)	2.11*** (1.87, 2.39)
		p-values (likelihood ratio test)	IEA emph, β (SE)	IEA emph,HR (CI)	IEA airway, β (SE)	IEA airway, HR (CI)	FA emph, β (SE)	FA emph, HR (CI)	FA airway, β (SE)	FA airway, HR (CI)
Cox Proportional Harzard Model
Mortality	FAs	<.001	-	-	-	-	0.34*** (0.29, 0.38)	1.40*** (1.34, 1.47)	0.70*** (0.65, 0.75)	2.01*** (1.91, 2.11)
	FAs + IEAs		0.45*** (0.38, 0.52)	1.57*** (1.46, 1.69)	0.01 (-0.06, 0.08)	1.01 (0.94, 1.08)	0.08 (-0.01, 0.17)	1.08 (0.99, 1.18)	0.59*** (0.53, 0.64)	1.80*** (1.70, 1.90)

### Sheet: Table E12
Table E12. Linear regression analysis with image-expression axes (IEAs) and PCA Image Only Axes (PCA-Is) on COPDGene visit 1 data. The table reports the β coefficients of linear models for estimating the cross-sectional and longitudinal measurements. The values in the brackets are the 95% confidence interval of the β coefficients. PCA-I1 and PCA-I2 are the top-2 Principal components (PCs) of the image CSRL features. The symbol “-” represents that the variable is not used in the corresponding model. The symbols “*”, “**”, and “***” represent p<.05, p<.01, and p<.001, respectively. FEV1 = Forced expiratory volume in 1 second; FVC = Forced vital capacity; perc15 = 15th Percentile Hounsfield unit in Inspiratory CT scan; %Gas Trapping: %LAA using −856 Hounsfield unit threshold on expiratory CT scan; Pi10 = the average wall thickness for a hypothetical airway of 10-mm lumen perimeter on CT; %WA segmental= the percentage of airway wall area for 3rd generation bronchi. The longitudinal Δ variables are computed by subtracting the corresponding values in visit 2 from the visit 1 value and dividing it by the number of years between the two visits.
		p-values (likelihood ratio test)	IEA emph	IEA airway	PCA_I1	PCA_I2
Cross-Sectional
FEV1 %predicted	PCA-Is	<.001	-	-	0.21*** (0.19, 0.23)	-0.13*** (-0.15, -0.11)
	PCA-Is + IEAs		-0.74*** (-0.77, -0.71)	-0.02 (-0.05, 0.02)	-0.15*** (-0.19, -0.10)	0.25*** (0.23, 0.27)
FEV1 / FVC	PCA-Is	<.001	-	-	0.50*** (0.48, 0.52)	-0.16*** (-0.18, -0.15)
	PCA-Is + IEAs		-0.70*** (-0.72, -0.67)	0.03 (-0.01, 0.06)	0.13*** (0.09, 0.17)	0.18*** (0.17, 0.20)
SGRQ Total Score	PCA-Is	<.001	-	-	-0.02 (-0.04, 0.00)	0.07*** (0.05, 0.09)
	PCA-Is + IEAs		0.43*** (0.40, 0.46)	0.09*** (0.04, 0.13)	0.13*** (0.08, 0.18)	-0.19*** (-0.21, -0.16)
MMRC Dyspnea Score	PCA-Is	<.001	-	-	0.00 (-0.02, 0.02)	0.04*** (0.02, 0.06)
	PCA-Is + IEAs		0.45*** (0.42, 0.48)	0.09*** (0.04, 0.13)	0.16*** (0.11, 0.21)	-0.22*** (-0.25, -0.20)
6-Minute-Walk Distance	PCA-Is	<.001	-	-	-0.10*** (-0.12, -0.08)	0.03*** (0.01, 0.06)
	PCA-Is + IEAs		-0.50*** (-0.53, -0.47)	-0.08*** (-0.13, -0.04)	-0.29*** (-0.33, -0.24)	0.32*** (0.30, 0.35)
Longitudinal
ΔFEV1 %predicted	PCA-Is	0.425	-	-	0.15*** (0.10, 0.20)	0.01 (-0.05, 0.06)
	PCA-Is + IEAs		-0.01 (-0.09, 0.08)	0.07 (-0.04, 0.18)	0.09 (-0.03, 0.22)	-0.02 (-0.08, 0.05)
ΔFEV1/FVC	PCA-Is	0.695	-	-	0.03 (-0.02, 0.08)	0.04 (-0.01, 0.09)
	PCA-Is + IEAs		0.00 (-0.08, 0.09)	0.04 (-0.07, 0.16)	0.00 (-0.13, 0.13)	0.02 (-0.04, 0.09)

### Sheet: Table E13
Table E13. Logistic regression and Cox model with image-expression axes (IEAs) and PCA Image Only Axes (PCA-Is) on COPDGene visit 1 data. The table reports the β coefficients, the odds/hazard ratio, and the corresponding 95% confidence interval in logistic regression and the Cox model to estimate the frequent exacerbator and mortality. We included the models with PCA-Is + IEAs and the models with PCA-I only and reported the p-values of the likelihood ratio test. The values in the brackets are the 95% confidence interval. The symbol “-” represents that the variable is not used in the corresponding model. In the table, PCA-I1 and PCA-I2 are the top-2 Principal components (PCs) of the CSRL image features. The symbols “*”, “**”, and “***” represent p<.05, p<.01, and p<.001, respectively. Frequent exacerbator (history) indicated whether the subject had at least two self-reported exacerbations during the 12 months before the first visit. Frequent exacerbator (future) to represent whether the subject had at least two self-reported exacerbations during the past 12 months before the second visit. OR = odds ratio. HR = hazard ratio. SE = standard error. CI = 95% confidence interval.
		p-values (likelihood ratio test)	IEA emph, β (SE)	IEA emph, OR (CI)	IEA airway, β (SE)	IEA airway, OR (CI)	PCA-I1, β (SE)	PCA-I1, OR (CI)	PCA-I2, β (SE)	PCA-I2, OR (CI)
Logistic Regression Model
Frequent Exacerbator (History)	PCA-Is	<.001	-	-	-	-	-0.23*** (-0.30, -0.15)	0.80*** (0.74, 0.86)	0.14*** (0.07, 0.21)	1.15*** (1.07, 1.23)
	PCA-Is + IEAs		0.86*** (0.73, 0.98)	2.36*** (2.08, 2.67)	-0.08 (-0.25, 0.09)	0.92 (0.78, 1.09)	0.31** (0.12, 0.50)	1.36** (1.13, 1.64)	-0.24*** (-0.33, -0.14)	0.79*** (0.72, 0.87)
Frequent Exacerbator (Future)	PCA-Is	<.001	-	-	-	-	-0.23*** (-0.33, -0.12)	0.80*** (0.72, 0.88)	0.09 (-0.02, 0.19)	1.09 (0.98, 1.21)
	PCA-Is + IEAs		0.73*** (0.57, 0.90)	2.08*** (1.77, 2.46)	-0.24* (-0.48, -0.01)	0.79* (0.62, 0.99)	0.33* (0.08, 0.58)	1.39* (1.08, 1.79)	-0.20** (-0.34, -0.07)	0.82** (0.71, 0.93)
		p-values (likelihood ratio test)	IEA emph, β (SE)	IEA emph, HR (CI)	IEA airway, β (SE)	IEA airway, HR (CI)	PCA-I1, β (SE)	PCA-I1, HR (CI)	PCA-I2, β (SE)	PCA-I2, HR (CI)
Cox Proportional Harzard Model
Mortality	PCA-Is	<.001	-	-	-	-	-0.34*** (-0.39, -0.29)	0.71*** (0.68, 0.75)	0.16*** (0.11, 0.20)	1.17*** (1.12, 1.22)
	PCA-Is + IEAs		0.84*** (0.77, 0.92)	2.32*** (2.15, 2.51)	0.26*** (0.16, 0.36)	1.30*** (1.17, 1.44)	-0.07 (-0.18, 0.05)	0.94 (0.84, 1.05)	-0.32*** (-0.37, -0.26)	0.73*** (0.69, 0.77)

### Sheet: Table E14
Table E14. Differentially Expressed Genes (DEGs) associated with the IEAemph (adjusted p-value < .10). We performed differential gene expression using the limma R package (v3.38.3). We adjusted for the following covariates: age, race, gender, pack-years of smoking, current smoking status, forced expiratory volume in one second (FEV1), CBC cell count proportions, library prep batch, and CT scanner model. Multiple comparisons were corrected with the Benjamini-Hochberg method.
Ensembl Gene ID	HUGO Gene Name	beta	Adjusted p-values
ENSG00000137462	TLR2	0.146818	1.8815e-09
ENSG00000188921	HACD4	0.0699908	1.8815e-09
ENSG00000164506	STXBP5	0.0814083	3.27002e-09
ENSG00000184613	NELL2	-0.162596	5.77372e-09
ENSG00000157514	TSC22D3	0.109792	1.32767e-08
ENSG00000166523	CLEC4E	0.157381	4.83138e-08
ENSG00000185862	EVI2B	0.0831692	4.83138e-08
ENSG00000169902	TPST1	0.207729	4.83138e-08
ENSG00000198673	TAFA2	0.121096	4.83138e-08
ENSG00000113532	ST8SIA4	0.081432	5.3499e-08
ENSG00000114316	USP4	0.0700184	5.3499e-08
ENSG00000143384	MCL1	0.0771843	6.1789e-08
ENSG00000170852	KBTBD2	0.0519577	7.62962e-08
ENSG00000282988	AL031777.2	0.162768	7.62962e-08
ENSG00000062716	VMP1	0.101846	7.62962e-08
ENSG00000119900	OGFRL1	0.0918689	7.83209e-08
ENSG00000064225	ST3GAL6	0.110211	7.83209e-08
ENSG00000164938	TP53INP1	0.0806331	7.83209e-08
ENSG00000110934	BIN2	0.0492749	7.83209e-08
ENSG00000019991	HGF	0.106197	1.09034e-07
ENSG00000249274	PDLIM1P4	0.139951	1.13705e-07
ENSG00000174718	RESF1	0.0833169	1.17801e-07
ENSG00000185950	IRS2	0.120179	1.39603e-07
ENSG00000143365	RORC	-0.194995	1.45334e-07
ENSG00000136867	SLC31A2	0.112774	1.57837e-07
ENSG00000120129	DUSP1	0.124354	1.91132e-07
ENSG00000274536	MIR223HG	0.0979394	2.20929e-07
ENSG00000132155	RAF1	0.0774504	2.53072e-07
ENSG00000011198	ABHD5	0.114949	2.57211e-07
ENSG00000206344	HCG27	0.105566	2.59595e-07
ENSG00000144228	SPOPL	0.0789942	2.72366e-07
ENSG00000246263	UBR5-AS1	0.101245	2.821e-07
ENSG00000161405	IKZF3	-0.0874495	2.821e-07
ENSG00000180509	KCNE1	0.137615	3.05268e-07
ENSG00000246363	LINC02458	0.257987	3.05268e-07
ENSG00000260916	CCPG1	0.0855946	3.2254e-07
ENSG00000285693	AP002381.2	0.100459	3.34725e-07
ENSG00000134954	ETS1	-0.0654752	3.56273e-07
ENSG00000062524	LTK	-0.188061	3.69689e-07
ENSG00000109133	TMEM33	0.0563142	3.96148e-07
ENSG00000171862	PTEN	0.08543	4.21209e-07
ENSG00000119979	DENND10	0.0697381	4.32427e-07
ENSG00000067082	KLF6	0.0577739	4.38864e-07
ENSG00000144909	OSBPL11	0.0624396	4.45742e-07
ENSG00000137414	FAM8A1	0.0862132	4.45742e-07
ENSG00000106799	TGFBR1	0.0602536	4.51475e-07
ENSG00000155099	PIP4P2	0.0945238	4.56352e-07
ENSG00000151414	NEK7	0.0576825	4.79772e-07
ENSG00000166439	RNF169	0.0470191	5.38414e-07
ENSG00000068366	ACSL4	0.0746964	5.66807e-07
ENSG00000123684	LPGAT1	0.071446	5.68145e-07
ENSG00000145982	FARS2	-0.0694079	5.68145e-07
ENSG00000153310	CYRIB	0.0634154	6.50096e-07
ENSG00000197329	PELI1	0.0931276	6.6524e-07
ENSG00000181826	RELL1	0.097273	6.7921e-07
ENSG00000080815	PSEN1	0.0602483	6.7921e-07
ENSG00000113580	NR3C1	0.043168	6.95425e-07
ENSG00000261055	AL450468.2	0.200367	7.32407e-07
ENSG00000172197	MBOAT1	0.060342	7.60933e-07
ENSG00000124203	ZNF831	-0.076771	9.43417e-07
ENSG00000073737	DHRS9	0.148366	1.00736e-06
ENSG00000131016	AKAP12	0.301629	1.02881e-06
ENSG00000235532	LINC00402	-0.133913	1.03163e-06
ENSG00000152926	ZNF117	0.119456	1.05117e-06
ENSG00000117020	AKT3	-0.0825709	1.05997e-06
ENSG00000281969	AL592158.1	0.363412	1.05997e-06
ENSG00000178199	ZC3H12D	-0.100126	1.06265e-06
ENSG00000145332	KLHL8	0.070563	1.06265e-06
ENSG00000138434	ITPRID2	0.0732637	1.09192e-06
ENSG00000143878	RHOB	0.0956272	1.09192e-06
ENSG00000160179	ABCG1	0.142897	1.16903e-06
ENSG00000122965	RBM19	-0.055998	1.20918e-06
ENSG00000158517	NCF1	0.107984	1.24679e-06
ENSG00000076685	NT5C2	0.0735314	1.24679e-06
ENSG00000120594	PLXDC2	0.0924974	1.24679e-06
ENSG00000116120	FARSB	-0.0523611	1.24679e-06
ENSG00000197622	CDC42SE1	0.0454449	1.24679e-06
ENSG00000135363	LMO2	0.0820381	1.24679e-06
ENSG00000172845	SP3	0.0503859	1.25212e-06
ENSG00000213462	ERV3-1	0.0963926	1.32326e-06
ENSG00000111052	LIN7A	0.107134	1.3303e-06
ENSG00000165030	NFIL3	0.103899	1.41044e-06
ENSG00000120868	APAF1	0.0855069	1.44664e-06
ENSG00000196405	EVL	-0.0635972	1.53459e-06
ENSG00000125827	TMX4	0.0691421	1.53459e-06
ENSG00000145860	RNF145	0.0453311	1.54989e-06
ENSG00000151694	ADAM17	0.0619939	1.54989e-06
ENSG00000113648	MACROH2A1	0.0523556	1.5514e-06
ENSG00000131724	IL13RA1	0.10823	1.67177e-06
ENSG00000176597	B3GNT5	0.114798	1.73528e-06
ENSG00000080546	SESN1	-0.0795625	1.76666e-06
ENSG00000241399	CD302	0.080779	1.79178e-06
ENSG00000228242	XPC-AS1	0.119081	1.79178e-06
ENSG00000165879	FRAT1	0.0918557	1.79178e-06
ENSG00000175538	KCNE3	0.0844172	1.79178e-06
ENSG00000255112	CHMP1B	0.0615345	1.79178e-06
ENSG00000136869	TLR4	0.0997709	1.80613e-06
ENSG00000118564	FBXL5	0.0855746	1.80613e-06
ENSG00000146122	DAAM2	0.345865	1.8211e-06
ENSG00000221869	CEBPD	0.113831	1.8211e-06
ENSG00000082512	TRAF5	-0.0723586	1.89117e-06
ENSG00000159128	IFNGR2	0.0799171	1.91852e-06
ENSG00000180316	PNPLA1	0.131479	2.10784e-06
ENSG00000136404	TM6SF1	0.0879301	2.25862e-06
ENSG00000177125	ZBTB34	0.0712298	2.30152e-06
ENSG00000116406	EDEM3	0.0471921	2.32278e-06
ENSG00000112531	QKI	0.0669649	2.34332e-06
ENSG00000186205	MTARC1	0.136661	2.37099e-06
ENSG00000135766	EGLN1	0.0906402	2.42998e-06
ENSG00000163393	SLC22A15	0.101207	2.53507e-06
ENSG00000205423	CNEP1R1	0.0684185	2.53507e-06
ENSG00000211455	STK38L	0.0603486	2.54166e-06
ENSG00000118922	KLF12	-0.0703203	2.56771e-06
ENSG00000146859	TMEM140	0.0932506	2.6168e-06
ENSG00000263961	RHEX	0.28191	2.67185e-06
ENSG00000101846	STS	0.0729038	2.67474e-06
ENSG00000169299	PGM2	0.062815	2.67474e-06
ENSG00000177674	AGTRAP	0.0737839	2.69706e-06
ENSG00000170837	GPR27	0.119071	2.73053e-06
ENSG00000111371	SLC38A1	-0.058419	2.73053e-06
ENSG00000137449	CPEB2	0.0847254	2.86122e-06
ENSG00000171988	JMJD1C	0.0642298	2.87149e-06
ENSG00000162630	B3GALT2	-0.188537	2.87149e-06
ENSG00000140287	HDC	0.30371	3.1504e-06
ENSG00000064763	FAR2	0.105214	3.19558e-06
ENSG00000183255	PTTG1IP	0.0528188	3.2091e-06
ENSG00000085563	ABCB1	-0.122549	3.2091e-06
ENSG00000213626	LBH	-0.0751492	3.21134e-06
ENSG00000139946	PELI2	0.0853061	3.23017e-06
ENSG00000162704	ARPC5	0.0700064	3.23017e-06
ENSG00000102218	RP2	0.0741749	3.24576e-06
ENSG00000011600	TYROBP	0.0847629	3.29612e-06
ENSG00000143119	CD53	0.0416392	3.29612e-06
ENSG00000158615	PPP1R15B	0.0347438	3.3943e-06
ENSG00000168615	ADAM9	0.072248	3.50865e-06
ENSG00000113269	RNF130	0.0706513	3.56428e-06
ENSG00000135148	TRAFD1	0.0656014	3.65157e-06
ENSG00000059728	MXD1	0.10331	3.70181e-06
ENSG00000130956	HABP4	-0.081503	3.70181e-06
ENSG00000096968	JAK2	0.0674499	3.71952e-06
ENSG00000115145	STAM2	0.0469825	3.88046e-06
ENSG00000132825	PPP1R3D	0.0652205	3.88046e-06
ENSG00000005893	LAMP2	0.08265	3.88046e-06
ENSG00000163751	CPA3	0.26413	3.99951e-06
ENSG00000138069	RAB1A	0.0516292	4.02334e-06
ENSG00000059377	TBXAS1	0.0829342	4.044e-06
ENSG00000073849	ST6GAL1	-0.0699846	4.25754e-06
ENSG00000104974	LILRA1	0.0868028	4.25754e-06
ENSG00000008294	SPAG9	0.0672839	4.25754e-06
ENSG00000117335	CD46	0.0633005	4.25754e-06
ENSG00000135679	MDM2	0.0738508	4.25754e-06
ENSG00000172243	CLEC7A	0.0836201	4.25754e-06
ENSG00000176853	FAM91A1	0.0452924	4.25754e-06
ENSG00000091317	CMTM6	0.0725365	4.25754e-06
ENSG00000117151	CTBS	0.0774615	4.25754e-06
ENSG00000164463	CREBRF	0.0539178	4.25754e-06
ENSG00000236345	SCAT8	0.125044	4.25754e-06
ENSG00000136156	ITM2B	0.0791809	4.26746e-06
ENSG00000159882	ZNF230	0.072613	4.26746e-06
ENSG00000255733	IFNG-AS1	-0.130749	4.26746e-06
ENSG00000180096	SEPTIN1	-0.0712818	4.26746e-06
ENSG00000162894	FCMR	-0.0888437	4.43694e-06
ENSG00000114374	USP9Y	-0.071223	4.43694e-06
ENSG00000174197	MGA	-0.0447173	4.47994e-06
ENSG00000140044	JDP2	0.0981346	4.53637e-06
ENSG00000116701	NCF2	0.0839598	4.58487e-06
ENSG00000112159	MDN1	-0.0688959	4.68066e-06
ENSG00000114331	ACAP2	0.0572506	4.93804e-06
ENSG00000188641	DPYD	0.0555577	4.93804e-06
ENSG00000135404	CD63	0.0689834	5.01583e-06
ENSG00000110931	CAMKK2	0.0766542	5.04556e-06
ENSG00000122224	LY9	-0.0703224	5.04556e-06
ENSG00000265590	CFAP298-TCP10L	-0.120036	5.3881e-06
ENSG00000156642	NPTN	0.0561668	5.51809e-06
ENSG00000112486	CCR6	-0.143997	5.6634e-06
ENSG00000188895	MSL1	0.0751693	5.6634e-06
ENSG00000175471	MCTP1	0.0836523	5.68267e-06
ENSG00000135655	USP15	0.0745339	5.7359e-06
ENSG00000169826	CSGALNACT2	0.0499324	5.77675e-06
ENSG00000145375	SPATA5	-0.0613319	5.81397e-06
ENSG00000139266	MARCHF9	-0.0751461	5.84677e-06
ENSG00000160208	RRP1B	-0.0556736	5.92496e-06
ENSG00000107566	ERLIN1	0.0702482	6.01815e-06
ENSG00000164327	RICTOR	0.0604822	6.20023e-06
ENSG00000081320	STK17B	0.0533715	6.20023e-06
ENSG00000198961	PJA2	0.0505605	6.20023e-06
ENSG00000082996	RNF13	0.0634916	6.37722e-06
ENSG00000107829	FBXW4	-0.0632451	6.44801e-06
ENSG00000007944	MYLIP	0.0653149	6.60845e-06
ENSG00000215114	UBXN2B	0.0783792	6.60845e-06
ENSG00000138764	CCNG2	0.0647426	6.60845e-06
ENSG00000101596	SMCHD1	0.0770741	6.60845e-06
ENSG00000118402	ELOVL4	-0.180441	6.60845e-06
ENSG00000166130	IKBIP	0.0931627	6.73633e-06
ENSG00000153283	CD96	-0.0698923	6.73633e-06
ENSG00000275888	AC132872.3	0.168024	6.73633e-06
ENSG00000196305	IARS1	-0.0608183	6.73633e-06
ENSG00000113163	CERT1	0.0411757	6.82006e-06
ENSG00000083937	CHMP2B	0.0483743	6.82006e-06
ENSG00000135378	PRRG4	0.131602	6.82006e-06
ENSG00000137575	SDCBP	0.0876575	7.01094e-06
ENSG00000116473	RAP1A	0.053366	7.01094e-06
ENSG00000131236	CAP1	0.0573883	7.08241e-06
ENSG00000197872	CYRIA	0.0658148	7.09418e-06
ENSG00000196329	GIMAP5	-0.0693888	7.39916e-06
ENSG00000138061	CYP1B1	0.121695	7.39916e-06
ENSG00000088387	DOCK9	-0.0922298	7.39916e-06
ENSG00000130787	HIP1R	-0.0972741	7.48675e-06
ENSG00000084070	SMAP2	0.0994843	7.49642e-06
ENSG00000139318	DUSP6	0.0772341	7.49642e-06
ENSG00000151883	PARP8	0.0496549	7.61122e-06
ENSG00000106780	MEGF9	0.0989972	7.62691e-06
ENSG00000197635	DPP4	-0.0907494	7.62691e-06
ENSG00000166405	RIC3	-0.10521	7.69151e-06
ENSG00000186908	ZDHHC17	0.0496486	7.74946e-06
ENSG00000164691	TAGAP	0.0525226	7.85854e-06
ENSG00000239998	LILRA2	0.0921188	7.89251e-06
ENSG00000255310	AF131215.5	-0.083751	7.90143e-06
ENSG00000135127	BICDL1	-0.112491	7.90143e-06
ENSG00000164754	RAD21	0.039027	8.13875e-06
ENSG00000188690	UROS	-0.0548736	8.19605e-06
ENSG00000166900	STX3	0.0903739	8.35258e-06
ENSG00000066027	PPP2R5A	0.0659393	8.35258e-06
ENSG00000168461	RAB31	0.0865161	8.35258e-06
ENSG00000003402	CFLAR	0.0683284	8.38666e-06
ENSG00000109220	CHIC2	0.0529488	8.40303e-06
ENSG00000172795	DCP2	0.055226	8.65645e-06
ENSG00000164823	OSGIN2	0.0857376	8.70801e-06
ENSG00000112365	ZBTB24	-0.0403814	8.70801e-06
ENSG00000271856	LINC01215	-0.0812296	8.74974e-06
ENSG00000112697	TMEM30A	0.0562329	8.88117e-06
ENSG00000002919	SNX11	0.0706726	9.23731e-06
ENSG00000131378	RFTN1	-0.0554444	9.23731e-06
ENSG00000167984	NLRC3	-0.060317	9.4447e-06
ENSG00000039319	ZFYVE16	0.068977	9.4447e-06
ENSG00000147416	ATP6V1B2	0.074236	9.68687e-06
ENSG00000162413	KLHL21	0.0752026	9.95149e-06
ENSG00000174125	TLR1	0.0824634	1.02302e-05
ENSG00000086300	SNX10	0.0782698	1.02341e-05
ENSG00000114450	GNB4	0.0700955	1.03749e-05
ENSG00000167193	CRK	0.0473456	1.05269e-05
ENSG00000103196	CRISPLD2	0.133428	1.06187e-05
ENSG00000137177	KIF13A	0.0946597	1.12461e-05
ENSG00000132286	TIMM10B	-0.0595017	1.12461e-05
ENSG00000151893	CACUL1	0.0629585	1.13219e-05
ENSG00000188906	LRRK2	0.0926157	1.14169e-05
ENSG00000135503	ACVR1B	0.0728263	1.17186e-05
ENSG00000181274	FRAT2	0.0900668	1.1723e-05
ENSG00000120063	GNA13	0.0452371	1.1723e-05
ENSG00000198585	NUDT16	0.0623047	1.1723e-05
ENSG00000138185	ENTPD1	0.0806727	1.18326e-05
ENSG00000109466	KLHL2	0.0857043	1.18825e-05
ENSG00000286285	AL138778.1	-0.127366	1.18825e-05
ENSG00000160818	GPATCH4	-0.0746821	1.18825e-05
ENSG00000170006	TMEM154	0.0828246	1.18825e-05
ENSG00000100503	NIN	0.0466187	1.1936e-05
ENSG00000213085	CFAP45	0.143766	1.20467e-05
ENSG00000181754	AMIGO1	-0.0901783	1.23326e-05
ENSG00000116455	WDR77	-0.0539402	1.25816e-05
ENSG00000141480	ARRB2	0.0657852	1.32101e-05
ENSG00000104870	FCGRT	0.0761196	1.32319e-05
ENSG00000198833	UBE2J1	0.0699045	1.33592e-05
ENSG00000214787	MS4A4E	0.0981776	1.33592e-05
ENSG00000142867	BCL10	0.0426758	1.33665e-05
ENSG00000084110	HAL	0.108533	1.34437e-05
ENSG00000175048	ZDHHC14	-0.137727	1.34492e-05
ENSG00000129351	ILF3	-0.0378311	1.34492e-05
ENSG00000135905	DOCK10	-0.056327	1.34492e-05
ENSG00000179088	C12orf42	-0.12471	1.34492e-05
ENSG00000276644	DACH1	0.115095	1.34492e-05
ENSG00000170365	SMAD1	0.141714	1.34492e-05
ENSG00000143418	CERS2	0.0462917	1.34492e-05
ENSG00000065135	GNAI3	0.0430445	1.34492e-05
ENSG00000114978	MOB1A	0.0408442	1.34492e-05
ENSG00000163563	MNDA	0.0915407	1.34578e-05
ENSG00000168234	TTC39C	-0.069423	1.35054e-05
ENSG00000128383	APOBEC3A	0.103627	1.35428e-05
ENSG00000163848	ZNF148	0.03728	1.37821e-05
ENSG00000160856	FCRL3	-0.119731	1.38376e-05
ENSG00000118308	IRAG2	0.0592855	1.38376e-05
ENSG00000049245	VAMP3	0.0517894	1.42694e-05
ENSG00000138411	HECW2	0.129728	1.42694e-05
ENSG00000100697	DICER1	0.0603156	1.42864e-05
ENSG00000136026	CKAP4	0.0881119	1.43014e-05
ENSG00000149534	MS4A2	0.277296	1.43327e-05
ENSG00000171453	POLR1C	-0.0626424	1.44359e-05
ENSG00000109046	WSB1	0.0520064	1.45557e-05
ENSG00000125459	MSTO1	-0.0700237	1.45557e-05
ENSG00000170871	KIAA0232	0.0668683	1.49676e-05
ENSG00000213903	LTB4R	0.0937134	1.53375e-05
ENSG00000059573	ALDH18A1	-0.0739833	1.53375e-05
ENSG00000257878	AC007298.2	0.136875	1.53375e-05
ENSG00000198286	CARD11	-0.0772194	1.53714e-05
ENSG00000168795	ZBTB5	-0.0485069	1.55924e-05
ENSG00000104093	DMXL2	0.0842191	1.5723e-05
ENSG00000134152	KATNBL1	0.0781285	1.5723e-05
ENSG00000184675	AMER1	-0.056027	1.58618e-05
ENSG00000256751	PLBD1-AS1	0.115893	1.59117e-05
ENSG00000100485	SOS2	0.0697705	1.60656e-05
ENSG00000108433	GOSR2	-0.0367296	1.60656e-05
ENSG00000173930	SLCO4C1	0.0844291	1.60656e-05
ENSG00000111261	MANSC1	0.12996	1.62102e-05
ENSG00000197601	FAR1	0.0527962	1.62607e-05
ENSG00000083223	TUT7	0.0659055	1.67016e-05
ENSG00000105856	HBP1	0.0507658	1.67016e-05
ENSG00000112685	EXOC2	-0.0468195	1.67514e-05
ENSG00000188107	EYS	0.199546	1.68477e-05
ENSG00000130449	ZSWIM6	0.0520386	1.68477e-05
ENSG00000198589	LRBA	-0.0494131	1.69676e-05
ENSG00000130348	QRSL1	-0.0617957	1.70877e-05
ENSG00000156671	SAMD8	0.0498575	1.70877e-05
ENSG00000178226	PRSS36	0.193812	1.70877e-05
ENSG00000143669	LYST	0.0683675	1.70877e-05
ENSG00000112062	MAPK14	0.0756928	1.71446e-05
ENSG00000169967	MAP3K2	0.0601823	1.72405e-05
ENSG00000107742	SPOCK2	-0.0764789	1.73139e-05
ENSG00000107679	PLEKHA1	-0.0648932	1.73139e-05
ENSG00000120690	ELF1	0.0372796	1.73139e-05
ENSG00000133318	RTN3	0.0797026	1.7463e-05
ENSG00000169031	COL4A3	-0.235025	1.74892e-05
ENSG00000136868	SLC31A1	0.0709944	1.74892e-05
ENSG00000101445	PPP1R16B	-0.0622082	1.74892e-05
ENSG00000101150	TPD52L2	0.061304	1.81288e-05
ENSG00000165929	TC2N	-0.0741265	1.82673e-05
ENSG00000181381	DDX60L	0.102661	1.83287e-05
ENSG00000151151	IPMK	0.0779328	1.83287e-05
ENSG00000101084	RAB5IF	0.0622605	1.86657e-05
ENSG00000267519	MIR23AHG	0.0857355	1.92016e-05
ENSG00000105855	ITGB8	0.248734	1.97508e-05
ENSG00000065526	SPEN	0.0469231	1.99087e-05
ENSG00000069667	RORA	-0.0710052	1.99087e-05
ENSG00000124181	PLCG1	-0.079216	2.03487e-05
ENSG00000135828	RNASEL	0.0500678	2.03487e-05
ENSG00000255801	AC092746.1	0.169596	2.03878e-05
ENSG00000048740	CELF2	0.0479497	2.04222e-05
ENSG00000111058	ACSS3	0.111723	2.09617e-05
ENSG00000185101	ANO9	-0.0981866	2.10317e-05
ENSG00000113161	HMGCR	0.0615482	2.10317e-05
ENSG00000076513	ANKRD13A	0.0555331	2.10317e-05
ENSG00000286488	AC103858.3	0.075832	2.13981e-05
ENSG00000172594	SMPDL3A	0.105916	2.13981e-05
ENSG00000087269	NOP14	-0.045524	2.13981e-05
ENSG00000173744	AGFG1	0.0540411	2.15299e-05
ENSG00000106070	GRB10	0.151318	2.1921e-05
ENSG00000144645	OSBPL10	-0.169886	2.1921e-05
ENSG00000276136	AC016957.2	0.0691161	2.1921e-05
ENSG00000142405	NLRP12	0.0852638	2.2309e-05
ENSG00000217275	AL031777.1	0.188038	2.2702e-05
ENSG00000198223	CSF2RA	0.0843053	2.27236e-05
ENSG00000108256	NUFIP2	0.0335129	2.44599e-05
ENSG00000010671	BTK	0.051272	2.44599e-05
ENSG00000117834	SLC5A9	0.181696	2.4764e-05
ENSG00000116984	MTR	-0.0461846	2.50584e-05
ENSG00000156052	GNAQ	0.0690938	2.50584e-05
ENSG00000166707	ZCCHC18	-0.151466	2.50971e-05
ENSG00000127152	BCL11B	-0.0651397	2.50971e-05
ENSG00000168280	KIF5C	-0.0980745	2.50971e-05
ENSG00000170345	FOS	0.10118	2.50971e-05
ENSG00000124177	CHD6	-0.0534163	2.50971e-05
ENSG00000087253	LPCAT2	0.084525	2.52521e-05
ENSG00000009790	TRAF3IP3	-0.0398929	2.55202e-05
ENSG00000120696	KBTBD7	0.0746143	2.63453e-05
ENSG00000111647	UHRF1BP1L	0.0597491	2.63896e-05
ENSG00000065615	CYB5R4	0.065581	2.63929e-05
ENSG00000170989	S1PR1	-0.0650618	2.63929e-05
ENSG00000111796	KLRB1	-0.125781	2.63929e-05
ENSG00000109586	GALNT7	0.0519454	2.66378e-05
ENSG00000113719	ERGIC1	0.0767695	2.66378e-05
ENSG00000163602	RYBP	0.0666778	2.66378e-05
ENSG00000136536	MARCHF7	0.0539491	2.67752e-05
ENSG00000258819	LINC02289	0.159409	2.73376e-05
ENSG00000136573	BLK	-0.13175	2.80353e-05
ENSG00000116106	EPHA4	-0.11032	2.80648e-05
ENSG00000134463	ECHDC3	0.145539	2.80648e-05
ENSG00000119314	PTBP3	0.0537952	2.82621e-05
ENSG00000173171	MTX1	0.0692015	2.89394e-05
ENSG00000136630	HLX	0.10844	2.89394e-05
ENSG00000124608	AARS2	-0.0526074	2.95592e-05
ENSG00000087338	GMCL1	0.052195	2.95592e-05
ENSG00000225342	LRRK2-DT	0.0882867	2.97635e-05
ENSG00000136689	IL1RN	0.0980742	2.97635e-05
ENSG00000182923	CEP63	0.0706147	3.04657e-05
ENSG00000049089	COL9A2	0.130616	3.09414e-05
ENSG00000257093	DENND11	-0.0492916	3.12469e-05
ENSG00000067900	ROCK1	0.0461019	3.15162e-05
ENSG00000080608	PUM3	-0.0719908	3.21294e-05
ENSG00000025039	RRAGD	0.0917198	3.21995e-05
ENSG00000081059	TCF7	-0.0965444	3.23134e-05
ENSG00000084073	ZMPSTE24	0.0469453	3.25739e-05
ENSG00000145491	ROPN1L	0.109307	3.26756e-05
ENSG00000164713	BRI3	0.06693	3.26961e-05
ENSG00000115652	UXS1	-0.053215	3.35606e-05
ENSG00000145041	DCAF1	-0.0423285	3.36934e-05
ENSG00000091490	SEL1L3	-0.0744101	3.38196e-05
ENSG00000166912	MTMR10	0.0575253	3.38196e-05
ENSG00000160683	CXCR5	-0.121074	3.41925e-05
ENSG00000086730	LAT2	0.0692487	3.45694e-05
ENSG00000090376	IRAK3	0.0976613	3.47212e-05
ENSG00000165029	ABCA1	0.131797	3.47212e-05
ENSG00000170876	TMEM43	0.0526021	3.47212e-05
ENSG00000143207	COP1	0.0579403	3.52106e-05
ENSG00000079950	STX7	0.0471456	3.53492e-05
ENSG00000101916	TLR8	0.0809397	3.53492e-05
ENSG00000122694	GLIPR2	0.0637006	3.56776e-05
ENSG00000189180	ZNF33A	0.0447849	3.62394e-05
ENSG00000175265	GOLGA8A	-0.0891065	3.66739e-05
ENSG00000163412	EIF4E3	0.0651624	3.69849e-05
ENSG00000103365	GGA2	-0.053305	3.69938e-05
ENSG00000137767	SQOR	0.0609537	3.82057e-05
ENSG00000163191	S100A11	0.0931463	3.86186e-05
ENSG00000067560	RHOA	0.0508836	3.91369e-05
ENSG00000027001	MIPEP	-0.0672716	3.91369e-05
ENSG00000109452	INPP4B	-0.0797346	3.91369e-05
ENSG00000271327	AC010201.2	0.0920032	3.91369e-05
ENSG00000170802	FOXN2	0.0375978	3.91966e-05
ENSG00000185760	KCNQ5	-0.148836	3.96973e-05
ENSG00000172340	SUCLG2	-0.045009	3.96973e-05
ENSG00000116266	STXBP3	0.0497674	3.96973e-05
ENSG00000168421	RHOH	-0.0616271	3.96973e-05
ENSG00000181751	MACIR	0.0706215	3.96973e-05
ENSG00000069974	RAB27A	0.0543482	3.97307e-05
ENSG00000130066	SAT1	0.0684783	3.97307e-05
ENSG00000153250	RBMS1	0.036192	4.00227e-05
ENSG00000135932	CAB39	0.0451929	4.02279e-05
ENSG00000151702	FLI1	0.0374638	4.03271e-05
ENSG00000151623	NR3C2	-0.0858455	4.07428e-05
ENSG00000154016	GRAP	-0.0795844	4.10369e-05
ENSG00000213930	GALT	-0.054095	4.10369e-05
ENSG00000109743	BST1	0.0821966	4.1275e-05
ENSG00000071626	DAZAP1	-0.0453547	4.15939e-05
ENSG00000119471	HSDL2	0.0743535	4.17355e-05
ENSG00000100906	NFKBIA	0.0591396	4.20215e-05
ENSG00000166261	ZNF202	-0.0621843	4.25392e-05
ENSG00000284882	AL359762.1	0.105681	4.25392e-05
ENSG00000248049	UBA6-AS1	-0.0595365	4.26285e-05
ENSG00000131069	ACSS2	0.0642976	4.26338e-05
ENSG00000104731	KLHDC4	-0.079919	4.27914e-05
ENSG00000114107	CEP70	-0.10923	4.27914e-05
ENSG00000182022	CHST15	0.0854987	4.27914e-05
ENSG00000012779	ALOX5	0.0792547	4.31498e-05
ENSG00000272562	H3-3A-DT	0.107851	4.39843e-05
ENSG00000148411	NACC2	0.0643975	4.41003e-05
ENSG00000152213	ARL11	0.0853918	4.41543e-05
ENSG00000170909	OSCAR	0.0831769	4.49566e-05
ENSG00000163131	CTSS	0.0666241	4.54593e-05
ENSG00000234745	HLA-B	0.0592858	4.62124e-05
ENSG00000262370	AC108134.3	0.0989029	4.62445e-05
ENSG00000137509	PRCP	0.053442	4.62445e-05
ENSG00000033800	PIAS1	0.0438602	4.62445e-05
ENSG00000198604	BAZ1A	0.0565312	4.62445e-05
ENSG00000153064	BANK1	-0.116943	4.63237e-05
ENSG00000253210	AC040970.1	0.0949251	4.67005e-05
ENSG00000106351	AGFG2	-0.0846465	4.76398e-05
ENSG00000108582	CPD	0.0864252	4.78569e-05
ENSG00000167261	DPEP2	0.075756	4.78569e-05
ENSG00000158156	XKR8	0.0763634	4.78757e-05
ENSG00000265972	TXNIP	0.0516391	4.8198e-05
ENSG00000198932	GPRASP1	-0.0808949	4.83984e-05
ENSG00000198189	HSD17B11	0.0649322	4.98458e-05
ENSG00000146247	PHIP	0.0326834	5.03169e-05
ENSG00000132965	ALOX5AP	0.0939202	5.03533e-05
ENSG00000169508	GPR183	-0.0870628	5.03533e-05
ENSG00000281162	LINC01127	0.141545	5.03533e-05
ENSG00000057704	TMCC3	0.0898597	5.13436e-05
ENSG00000262655	SPON1	-0.169084	5.13436e-05
ENSG00000088833	NSFL1C	0.0645113	5.18114e-05
ENSG00000275395	FCGBP	-0.157106	5.21388e-05
ENSG00000111785	RIC8B	-0.0578769	5.21388e-05
ENSG00000141293	SKAP1	-0.0743772	5.25491e-05
ENSG00000160883	HK3	0.0809534	5.28521e-05
ENSG00000116044	NFE2L2	0.0391586	5.31251e-05
ENSG00000066084	DIP2B	0.0579718	5.33651e-05
ENSG00000064012	CASP8	0.0416539	5.47792e-05
ENSG00000129292	PHF20L1	0.0491591	5.54334e-05
ENSG00000214812	AL137792.1	0.141844	5.61105e-05
ENSG00000104388	RAB2A	0.0426869	5.6363e-05
ENSG00000217128	FNIP1	0.0605243	5.65104e-05
ENSG00000117410	ATP6V0B	0.0679776	5.65104e-05
ENSG00000126883	NUP214	0.0715116	5.68144e-05
ENSG00000071575	TRIB2	-0.0692062	5.79923e-05
ENSG00000092531	SNAP23	0.0500831	5.84355e-05
ENSG00000162702	ZNF281	0.0598133	5.90092e-05
ENSG00000165115	KIF27	0.0918717	5.90092e-05
ENSG00000109756	RAPGEF2	0.0683119	5.90092e-05
ENSG00000035664	DAPK2	0.0973415	5.9354e-05
ENSG00000182487	NCF1B	0.0922419	5.99739e-05
ENSG00000160185	UBASH3A	-0.0759303	5.99739e-05
ENSG00000287554	AC006364.1	-0.209572	5.99739e-05
ENSG00000265808	SEC22B	0.0317199	6.02143e-05
ENSG00000163513	TGFBR2	0.0414573	6.06996e-05
ENSG00000165178	NCF1C	0.100335	6.12758e-05
ENSG00000189091	SF3B3	-0.0443747	6.14083e-05
ENSG00000132357	CARD6	0.0661795	6.1503e-05
ENSG00000152463	OLAH	0.288993	6.20442e-05
ENSG00000163788	SNRK	0.0440425	6.26708e-05
ENSG00000006530	AGK	-0.0527637	6.26708e-05
ENSG00000204592	HLA-E	0.053539	6.26708e-05
ENSG00000175073	VCPIP1	0.0389164	6.29369e-05
ENSG00000117000	RLF	0.0474039	6.36638e-05
ENSG00000185163	DDX51	-0.0803363	6.44557e-05
ENSG00000136451	VEZF1	0.030752	6.44557e-05
ENSG00000140299	BNIP2	0.0395236	6.47783e-05
ENSG00000139132	FGD4	0.0755767	6.51867e-05
ENSG00000189134	NKAPL	0.131755	6.52995e-05
ENSG00000134698	AGO4	0.0744745	6.52995e-05
ENSG00000134996	OSTF1	0.0522583	6.62579e-05
ENSG00000139278	GLIPR1	0.0510171	6.64587e-05
ENSG00000129103	SUMF2	-0.0463993	6.72235e-05
ENSG00000176390	CRLF3	0.0386293	6.79368e-05
ENSG00000148843	PDCD11	-0.0581729	6.87248e-05
ENSG00000247287	AL359220.1	-0.0807184	6.87248e-05
ENSG00000177575	CD163	0.0999358	6.90055e-05
ENSG00000172575	RASGRP1	-0.0583504	6.90055e-05
ENSG00000103994	ZNF106	0.0531707	6.90253e-05
ENSG00000115828	QPCT	0.102783	6.90307e-05
ENSG00000108424	KPNB1	0.0552194	6.90307e-05
ENSG00000215788	TNFRSF25	-0.0912318	6.90307e-05
ENSG00000085511	MAP3K4	-0.0675842	6.96715e-05
ENSG00000179820	MYADM	0.10299	6.97708e-05
ENSG00000115590	IL1R2	0.122332	6.98544e-05
ENSG00000156521	TYSND1	-0.0478695	6.99889e-05
ENSG00000152242	C18orf25	0.0339497	7.0727e-05
ENSG00000161298	ZNF382	-0.0857497	7.0727e-05
ENSG00000168685	IL7R	-0.0708109	7.0727e-05
ENSG00000105352	CEACAM4	0.108498	7.15484e-05
ENSG00000138433	CIR1	0.0557185	7.179e-05
ENSG00000163162	RNF149	0.0665883	7.179e-05
ENSG00000145996	CDKAL1	-0.0407771	7.21554e-05
ENSG00000032219	ARID4A	0.0445835	7.25689e-05
ENSG00000178562	CD28	-0.0828468	7.25689e-05
ENSG00000163297	ANTXR2	0.0542655	7.26195e-05
ENSG00000165071	TMEM71	0.0586828	7.29815e-05
ENSG00000197442	MAP3K5	0.048702	7.32412e-05
ENSG00000136051	WASHC4	0.0454116	7.32412e-05
ENSG00000050130	JKAMP	0.0432698	7.45582e-05
ENSG00000102554	KLF5	0.10376	7.57372e-05
ENSG00000027697	IFNGR1	0.0694649	7.59119e-05
ENSG00000249115	HAUS5	-0.0976178	7.62328e-05
ENSG00000109381	ELF2	0.0432237	7.64256e-05
ENSG00000157168	NRG1	0.190221	7.66964e-05
ENSG00000188404	SELL	0.0718681	7.68167e-05
ENSG00000006652	IFRD1	0.0708313	7.78202e-05
ENSG00000179348	GATA2	0.226945	7.81661e-05
ENSG00000069493	CLEC2D	-0.054826	7.84526e-05
ENSG00000089154	GCN1	-0.0697308	7.86397e-05
ENSG00000165392	WRN	-0.0693558	7.86686e-05
ENSG00000181191	PJA1	-0.069587	8.02544e-05
ENSG00000126858	RHOT1	0.0447301	8.02544e-05
ENSG00000156273	BACH1	0.0634917	8.12802e-05
ENSG00000053372	MRTO4	-0.0704352	8.24067e-05
ENSG00000171700	RGS19	0.0555962	8.24067e-05
ENSG00000101290	CDS2	0.0542915	8.24067e-05
ENSG00000213341	CHUK	0.0454481	8.25366e-05
ENSG00000058272	PPP1R12A	0.042025	8.3247e-05
ENSG00000171940	ZNF217	0.0431157	8.37504e-05
ENSG00000131634	TMEM204	-0.0916267	8.44104e-05
ENSG00000196352	CD55	0.0783833	8.56848e-05
ENSG00000135604	STX11	0.0753787	8.62064e-05
ENSG00000198431	TXNRD1	0.0521376	8.62064e-05
ENSG00000205269	TMEM170B	0.0676953	8.62254e-05
ENSG00000089094	KDM2B	-0.0669099	8.62254e-05
ENSG00000156026	MCU	0.0569456	8.62254e-05
ENSG00000214279	SCART1	-0.126088	8.62254e-05
ENSG00000110031	LPXN	-0.0345296	8.62254e-05
ENSG00000100991	TRPC4AP	0.0333947	8.65788e-05
ENSG00000184220	CMSS1	-0.0934017	8.7057e-05
ENSG00000261716	H2BC20P	0.0567481	8.7057e-05
ENSG00000231607	DLEU2	0.0583771	8.70885e-05
ENSG00000078618	NRDC	0.0483394	8.71834e-05
ENSG00000124831	LRRFIP1	0.0461244	8.71834e-05
ENSG00000143337	TOR1AIP1	0.042348	8.71834e-05
ENSG00000133703	KRAS	0.0413404	8.72956e-05
ENSG00000140995	DEF8	0.0671676	8.74545e-05
ENSG00000033327	GAB2	0.0892194	8.75763e-05
ENSG00000138678	GPAT3	0.0910627	8.76101e-05
ENSG00000155465	SLC7A7	0.0630205	8.7659e-05
ENSG00000198736	MSRB1	0.0874549	8.78132e-05
ENSG00000196562	SULF2	0.0796554	8.84617e-05
ENSG00000241878	PISD	0.0821479	8.90645e-05
ENSG00000197403	OR6N1	0.316853	8.9909e-05
ENSG00000196083	IL1RAP	0.0919436	8.99664e-05
ENSG00000248323	LUCAT1	0.0905292	9.00244e-05
ENSG00000145780	FEM1C	0.040823	9.18563e-05
ENSG00000127603	MACF1	-0.0419203	9.23877e-05
ENSG00000006459	KDM7A	0.0476784	9.23935e-05
ENSG00000243646	IL10RB	0.0573323	9.31136e-05
ENSG00000188315	C3orf62	0.0848565	9.38043e-05
ENSG00000147251	DOCK11	0.0341436	9.43371e-05
ENSG00000197771	MCMBP	0.0402306	9.49869e-05
ENSG00000136167	LCP1	0.0527867	9.49869e-05
ENSG00000258227	CLEC5A	0.138988	9.51548e-05
ENSG00000096384	HSP90AB1	-0.0500957	9.51548e-05
ENSG00000130589	HELZ2	0.0969395	9.57679e-05
ENSG00000083720	OXCT1	-0.0646796	9.61644e-05
ENSG00000178802	MPI	-0.0548019	9.7083e-05
ENSG00000134294	SLC38A2	0.0428337	9.7083e-05
ENSG00000149516	MS4A3	0.190674	9.71028e-05
ENSG00000137078	SIT1	-0.0699692	9.71028e-05
ENSG00000204397	CARD16	0.075162	9.78192e-05
ENSG00000121316	PLBD1	0.0838571	9.78607e-05
ENSG00000160193	WDR4	-0.0737101	9.8227e-05
ENSG00000198160	MIER1	0.0391442	9.86241e-05
ENSG00000259768	AC004943.2	-0.0980334	9.96125e-05
ENSG00000163171	CDC42EP3	0.0660038	0.000100284
ENSG00000280206	AC026401.3	0.0610772	0.000101059
ENSG00000196850	PPTC7	0.0478765	0.000101059
ENSG00000121858	TNFSF10	0.0736058	0.000101746
ENSG00000162777	DENND2D	-0.0427938	0.000102366
ENSG00000135763	URB2	-0.0544224	0.000102366
ENSG00000261997	AC007336.1	0.0831995	0.000102458
ENSG00000198455	ZXDB	-0.0538524	0.000102624
ENSG00000145685	LHFPL2	0.0913091	0.000102966
ENSG00000048392	RRM2B	0.0603506	0.000102979
ENSG00000139505	MTMR6	0.0469419	0.000103305
ENSG00000135372	NAT10	-0.0595934	0.000104446
ENSG00000260719	AC009133.3	-0.0861844	0.000104488
ENSG00000134014	ELP3	-0.0523245	0.000104574
ENSG00000286646	AL121933.2	0.0791472	0.000105104
ENSG00000138463	SLC49A4	0.0642974	0.000105156
ENSG00000164941	INTS8	0.0407772	0.000106732
ENSG00000165175	MID1IP1	0.0619793	0.000107532
ENSG00000119922	IFIT2	0.133214	0.000107888
ENSG00000262877	AC110285.2	0.137477	0.000108476
ENSG00000168591	TMUB2	0.0453047	0.000110383
ENSG00000130703	OSBPL2	0.0579301	0.000110832
ENSG00000169224	GCSAML	0.176874	0.000110941
ENSG00000139370	SLC15A4	0.0592749	0.000110941
ENSG00000101265	RASSF2	0.0684651	0.000110941
ENSG00000010810	FYN	-0.0446615	0.000111591
ENSG00000124784	RIOK1	-0.0594627	0.000111848
ENSG00000164144	ARFIP1	0.0571789	0.000111947
ENSG00000102245	CD40LG	-0.0787195	0.000112058
ENSG00000114480	GBE1	0.0519913	0.000112687
ENSG00000117090	SLAMF1	-0.0707219	0.000112687
ENSG00000128016	ZFP36	0.0625426	0.000113243
ENSG00000135823	STX6	0.0377104	0.000113243
ENSG00000198399	ITSN2	0.0291965	0.000113787
ENSG00000274963	RN7SL600P	0.083555	0.000113787
ENSG00000114573	ATP6V1A	0.0689776	0.000113851
ENSG00000128739	SNRPN	-0.0495718	0.000113874
ENSG00000198818	SFT2D1	0.044553	0.000114427
ENSG00000228589	SPCS2P4	0.352521	0.000116605
ENSG00000280088	AC126474.2	0.0690732	0.000116605
ENSG00000048828	FAM120A	0.0389929	0.000116605
ENSG00000238113	LINC01410	0.0966046	0.000117436
ENSG00000115306	SPTBN1	-0.0553361	0.000117438
ENSG00000102897	LYRM1	0.0483647	0.000117438
ENSG00000169239	CA5B	-0.0476718	0.000117625
ENSG00000173258	ZNF483	-0.0876538	0.000117709
ENSG00000049860	HEXB	0.0465356	0.000120049
ENSG00000166313	APBB1	-0.0751688	0.000120156
ENSG00000151413	NUBPL	-0.0844525	0.000120279
ENSG00000181666	ZNF875	-0.0622962	0.000120459
ENSG00000181778	TMEM252	0.13236	0.000120629
ENSG00000018699	TTC27	-0.0685147	0.000121275
ENSG00000102032	RENBP	0.0755135	0.000121591
ENSG00000172819	RARG	-0.0764395	0.000121591
ENSG00000136560	TANK	0.0407262	0.000121654
ENSG00000068383	INPP5A	0.0587372	0.0001241
ENSG00000134686	PHC2	0.100109	0.0001241
ENSG00000163931	TKT	0.0710997	0.000124312
ENSG00000096433	ITPR3	-0.0707014	0.000124312
ENSG00000082212	ME2	0.0360718	0.000124478
ENSG00000108474	PIGL	-0.0607016	0.000124774
ENSG00000178695	KCTD12	0.0595551	0.000125995
ENSG00000168092	PAFAH1B2	0.0307864	0.000127907
ENSG00000042088	TDP1	-0.0468926	0.000128216
ENSG00000154889	MPPE1	0.0572849	0.000128216
ENSG00000107745	MICU1	0.0606672	0.000128216
ENSG00000138378	STAT4	-0.0601788	0.000128961
ENSG00000081237	PTPRC	0.037456	0.000129697
ENSG00000165733	BMS1	-0.0428874	0.000130446
ENSG00000006534	ALDH3B1	0.0719726	0.000130849
ENSG00000138459	SLC35A5	0.0398322	0.000133252
ENSG00000023445	BIRC3	-0.0799741	0.00013422
ENSG00000253352	TUG1	0.025642	0.00013422
ENSG00000115602	IL1RL1	0.16455	0.000134417
ENSG00000117862	TXNDC12	0.0475717	0.000134417
ENSG00000022277	RTF2	0.0495982	0.000134417
ENSG00000107738	VSIR	0.0727361	0.000134417
ENSG00000090554	FLT3LG	-0.0808914	0.000135044
ENSG00000118855	MFSD1	0.0486221	0.000135107
ENSG00000133706	LARS1	-0.0418509	0.000135491
ENSG00000156931	VPS8	0.057389	0.000135491
ENSG00000123636	BAZ2B	0.066323	0.000136593
ENSG00000226791	LINC02611	-0.0867546	0.000137104
ENSG00000140350	ANP32A	0.0363924	0.000137146
ENSG00000114268	PFKFB4	0.0807195	0.000137946
ENSG00000158715	SLC45A3	0.169447	0.00013833
ENSG00000132704	FCRL2	-0.148045	0.00013833
ENSG00000124374	PAIP2B	-0.0686266	0.000142407
ENSG00000156875	MFSD14A	0.0372872	0.000143086
ENSG00000139626	ITGB7	-0.0600863	0.000143298
ENSG00000115165	CYTIP	0.0314153	0.000143563
ENSG00000138071	ACTR2	0.0410581	0.000144065
ENSG00000277763	AL138995.1	0.109494	0.000144247
ENSG00000012124	CD22	-0.139457	0.000144712
ENSG00000176903	PNMA1	-0.0487835	0.000144865
ENSG00000185947	ZNF267	0.0573352	0.000145951
ENSG00000163041	H3-3A	0.0680692	0.00014647
ENSG00000115085	ZAP70	-0.065813	0.000146771
ENSG00000087074	PPP1R15A	0.0626969	0.00014711
ENSG00000104343	UBE2W	0.0558597	0.000147803
ENSG00000238160	LINC02863	0.0871269	0.000148137
ENSG00000213694	S1PR3	0.0938087	0.000149823
ENSG00000172232	AZU1	0.224153	0.000150229
ENSG00000154473	BUB3	-0.0384713	0.000150763
ENSG00000166272	WBP1L	0.037012	0.000151677
ENSG00000110876	SELPLG	0.0598432	0.000152197
ENSG00000123146	ADGRE5	0.0695659	0.000152531
ENSG00000115310	RTN4	0.0405961	0.000152531
ENSG00000248774	AC097534.1	0.135987	0.000152844
ENSG00000204455	TRIM51BP	0.281131	0.000153457
ENSG00000182831	C16orf72	0.0466852	0.000153524
ENSG00000254477	AP000640.1	0.0988878	0.000153524
ENSG00000118260	CREB1	0.0434714	0.000154249
ENSG00000173334	TRIB1	0.0712761	0.000154659
ENSG00000115687	PASK	-0.0982989	0.000154809
ENSG00000170379	TCAF2	-0.0633683	0.000154809
ENSG00000103313	MEFV	0.0762767	0.000154809
ENSG00000140718	FTO	-0.045875	0.000154857
ENSG00000111348	ARHGDIB	0.0459924	0.000159273
ENSG00000121060	TRIM25	0.0792718	0.000159273
ENSG00000065357	DGKA	-0.0649757	0.000159273
ENSG00000110344	UBE4A	0.0238653	0.000159273
ENSG00000002745	WNT16	-0.222912	0.000159729
ENSG00000283839	AC096667.1	0.0744669	0.000160951
ENSG00000162819	BROX	0.0389427	0.000162405
ENSG00000244617	ASPRV1	0.1123	0.000164293
ENSG00000100034	PPM1F	0.0716476	0.000164293
ENSG00000119669	IRF2BPL	0.0686883	0.000164495
ENSG00000155657	TTN	-0.104089	0.000166134
ENSG00000125779	PANK2	0.0346971	0.000166401
ENSG00000159445	THEM4	-0.0806892	0.000166401
ENSG00000134243	SORT1	0.082984	0.000167296
ENSG00000095787	WAC	0.0313895	0.000167296
ENSG00000134313	KIDINS220	0.042575	0.000167296
ENSG00000085449	WDFY1	0.0476301	0.000167502
ENSG00000064886	CHI3L2	-0.117818	0.000168287
ENSG00000163629	PTPN13	-0.118133	0.00016865
ENSG00000173597	SULT1B1	0.0953904	0.000169584
ENSG00000237772	LINC02631	0.0908853	0.000170322
ENSG00000106829	TLE4	0.0473117	0.000171157
ENSG00000101298	SNPH	-0.0815297	0.000171392
ENSG00000187257	RSBN1L	0.037571	0.000171532
ENSG00000175792	RUVBL1	-0.0439038	0.000171532
ENSG00000231365	WARS2-AS1	-0.0692877	0.000171648
ENSG00000188596	CFAP54	0.12516	0.000173124
ENSG00000115339	GALNT3	0.0620898	0.000174743
ENSG00000164023	SGMS2	0.0894709	0.000175397
ENSG00000152229	PSTPIP2	0.0725636	0.000175603
ENSG00000008130	NADK	0.0728861	0.000176277
ENSG00000139187	KLRG1	-0.107665	0.000177329
ENSG00000024048	UBR2	0.0535702	0.000177794
ENSG00000066933	MYO9A	-0.0583526	0.00017882
ENSG00000277548	AC018926.3	0.0919802	0.000179064
ENSG00000128438	TBC1D27P	-0.213045	0.000179064
ENSG00000140749	IGSF6	0.0717827	0.00017953
ENSG00000119321	FKBP15	0.0457854	0.000180281
ENSG00000100201	DDX17	0.0227998	0.000180281
ENSG00000237343	AC246785.3	-0.0931634	0.000180281
ENSG00000099282	TSPAN15	-0.158338	0.00018148
ENSG00000142046	TMEM91	0.085464	0.000183993
ENSG00000068697	LAPTM4A	0.0413674	0.000185312
ENSG00000171793	CTPS1	-0.0489872	0.000185312
ENSG00000205133	TRIQK	0.0675538	0.000185537
ENSG00000080839	RBL1	-0.0677063	0.000185537
ENSG00000204386	NEU1	0.0491559	0.00018576
ENSG00000134905	CARS2	0.0502683	0.00018576
ENSG00000215301	DDX3X	0.0376597	0.000186492
ENSG00000112715	VEGFA	0.0884895	0.000186668
ENSG00000116741	RGS2	0.0859586	0.000188346
ENSG00000113732	ATP6V0E1	0.0478475	0.000189565
ENSG00000177917	ARL6IP6	0.0514866	0.000191004
ENSG00000132182	NUP210	-0.0538918	0.000191102
ENSG00000247774	PCED1B-AS1	-0.0635428	0.000191644
ENSG00000170892	TSEN34	0.0733876	0.000191644
ENSG00000100106	TRIOBP	0.0562865	0.000192733
ENSG00000141682	PMAIP1	0.082652	0.000192733
ENSG00000125485	DDX31	-0.055342	0.000192733
ENSG00000046647	GEMIN8	-0.0624422	0.000195748
ENSG00000153207	AHCTF1	0.0555943	0.000196052
ENSG00000148572	NRBF2	0.0717831	0.000196563
ENSG00000102580	DNAJC3	0.0572171	0.000196563
ENSG00000142657	PGD	0.0725774	0.000197226
ENSG00000254470	AP5B1	0.0779679	0.000198611
ENSG00000163644	PPM1K	-0.0521221	0.00019942
ENSG00000126602	TRAP1	-0.0618344	0.00019942
ENSG00000229127	KANSL1L-AS1	-0.0598114	0.000204129
ENSG00000116017	ARID3A	0.073894	0.000205283
ENSG00000123545	NDUFAF4	-0.110971	0.000205645
ENSG00000158825	CDA	0.109156	0.000206338
ENSG00000155744	FAM126B	0.0755685	0.000208713
ENSG00000133874	RNF122	0.0672026	0.000209654
ENSG00000261371	PECAM1	0.0591235	0.000211061
ENSG00000163681	SLMAP	0.0437016	0.000211286
ENSG00000036257	CUL3	0.0353132	0.000211286
ENSG00000166669	ATF7IP2	-0.0662839	0.00021143
ENSG00000152804	HHEX	0.0531494	0.00021143
ENSG00000143409	MINDY1	0.0744218	0.000211734
ENSG00000099204	ABLIM1	-0.0636433	0.000212007
ENSG00000125304	TM9SF2	0.0431367	0.000212367
ENSG00000250608	AC010210.1	0.06805	0.000212528
ENSG00000256812	CAPNS2	0.0911599	0.000212528
ENSG00000101109	STK4	0.0316112	0.000212528
ENSG00000117868	ESYT2	-0.0406147	0.000212997
ENSG00000105501	SIGLEC5	0.129501	0.000214155
ENSG00000152270	PDE3B	0.0490172	0.00021462
ENSG00000185728	YTHDF3	0.0330171	0.000215292
ENSG00000077514	POLD3	0.0511972	0.000215919
ENSG00000107372	ZFAND5	0.0402271	0.000216256
ENSG00000116991	SIPA1L2	0.112944	0.000216369
ENSG00000120910	PPP3CC	-0.0594631	0.000216458
ENSG00000182183	SHISAL2A	-0.0778908	0.000217845
ENSG00000070614	NDST1	0.101467	0.000218617
ENSG00000174171	AC020659.1	-0.158608	0.000218924
ENSG00000175137	SH3BP5L	0.049226	0.000221577
ENSG00000236951	AC007359.1	-0.210814	0.000221577
ENSG00000123836	PFKFB2	0.0905051	0.000222515
ENSG00000150048	CLEC1A	0.12873	0.000222825
ENSG00000056558	TRAF1	-0.0585839	0.000222825
ENSG00000179988	PSTK	-0.0785007	0.00022354
ENSG00000169403	PTAFR	0.0762512	0.000224392
ENSG00000119004	CYP20A1	-0.0394574	0.00022448
ENSG00000175029	CTBP2	0.0600788	0.000224789
ENSG00000103642	LACTB	0.0613955	0.000225738
ENSG00000108405	P2RX1	0.091463	0.000226043
ENSG00000129158	SERGEF	-0.0527114	0.000228692
ENSG00000102921	N4BP1	0.0555605	0.000231854
ENSG00000247708	STX18-AS1	-0.074486	0.000233118
ENSG00000213390	ARHGAP19	0.0547299	0.000234983
ENSG00000112242	E2F3	0.0629718	0.000236456
ENSG00000155265	GOLGA7B	-0.0822867	0.000236456
ENSG00000070731	ST6GALNAC2	0.100541	0.000236456
ENSG00000147124	ZNF41	-0.0399354	0.000236456
ENSG00000185905	C16orf54	0.0502874	0.000236787
ENSG00000093134	VNN3	0.101107	0.00023964
ENSG00000198909	MAP3K3	0.0536339	0.00023964
ENSG00000182389	CACNB4	0.129438	0.000240289
ENSG00000065243	PKN2	0.0538744	0.000240289
ENSG00000205531	NAP1L4	-0.0415071	0.000241102
ENSG00000280135	AL096816.1	-0.0662786	0.000241474
ENSG00000276900	AC023157.2	0.0858121	0.000247265
ENSG00000015676	NUDCD3	-0.0369578	0.000248077
ENSG00000112763	BTN2A1	0.0453337	0.000248913
ENSG00000147526	TACC1	0.0448982	0.000248913
ENSG00000185201	IFITM2	0.100771	0.000248913
ENSG00000185909	KLHDC8B	0.112652	0.000248913
ENSG00000165526	RPUSD4	-0.0443398	0.00024948
ENSG00000112773	TENT5A	0.0514779	0.000250832
ENSG00000154743	TSEN2	-0.0511786	0.00025278
ENSG00000111913	RIPOR2	0.0535528	0.000253744
ENSG00000136161	RCBTB2	0.0511922	0.000255141
ENSG00000104964	TLE5	-0.045949	0.000255423
ENSG00000163235	TGFA	0.0896703	0.000255783
ENSG00000155016	CYP2U1	-0.0600424	0.000256144
ENSG00000010539	ZNF200	0.045216	0.000257142
ENSG00000163466	ARPC2	0.0363129	0.000258418
ENSG00000135049	AGTPBP1	0.0487291	0.000258815
ENSG00000213463	SYNJ2BP	-0.0604731	0.00025959
ENSG00000147138	GPR174	-0.0608919	0.00025959
ENSG00000188994	ZNF292	0.0313511	0.000262727
ENSG00000156675	RAB11FIP1	0.0691181	0.000263655
ENSG00000149474	KAT14	-0.0440399	0.000264909
ENSG00000245937	LINC01184	-0.055257	0.000265393
ENSG00000169228	RAB24	0.0589284	0.000265605
ENSG00000111911	HINT3	0.0433926	0.000265784
ENSG00000099940	SNAP29	0.0415036	0.000266363
ENSG00000169896	ITGAM	0.0703316	0.000266676
ENSG00000174099	MSRB3	0.11351	0.000266786
ENSG00000058673	ZC3H11A	0.035294	0.000266877
ENSG00000009954	BAZ1B	-0.0350993	0.000266877
ENSG00000110944	IL23A	-0.103472	0.000266931
ENSG00000271361	HTATSF1P2	0.138596	0.000266931
ENSG00000167207	NOD2	0.0890836	0.000266931
ENSG00000143622	RIT1	0.0507877	0.000266931
ENSG00000184014	DENND5A	0.0629767	0.000268441
ENSG00000108788	MLX	0.0338226	0.000274836
ENSG00000012660	ELOVL5	0.0427991	0.000274836
ENSG00000077721	UBE2A	0.0336924	0.000274895
ENSG00000114738	MAPKAPK3	0.0425456	0.000275444
ENSG00000174611	KY	0.127388	0.000277147
ENSG00000123609	NMI	0.0631469	0.000277743
ENSG00000233387	IATPR	-0.120605	0.000277891
ENSG00000065150	IPO5	-0.0430888	0.000278489
ENSG00000144290	SLC4A10	-0.205301	0.000278622
ENSG00000214212	C19orf38	0.0625959	0.000282833
ENSG00000067208	EVI5	0.0687877	0.000282876
ENSG00000120262	CCDC170	0.129027	0.000282876
ENSG00000162408	NOL9	-0.0565112	0.000283701
ENSG00000235750	KIAA0040	0.050734	0.000283701
ENSG00000024862	CCDC28A	0.0427588	0.000284007
ENSG00000172765	TMCC1	0.0629429	0.000284007
ENSG00000101972	STAG2	0.0422058	0.000284255
ENSG00000280407	AC132872.4	0.120034	0.000284791
ENSG00000097033	SH3GLB1	0.0555542	0.000284791
ENSG00000277161	PIGW	-0.0756045	0.000287413
ENSG00000003756	RBM5	0.0248042	0.000287413
ENSG00000110422	HIPK3	0.0485765	0.000287413
ENSG00000111321	LTBR	0.0713989	0.000287413
ENSG00000132475	H3-3B	0.0636056	0.000292031
ENSG00000108592	FTSJ3	-0.0435331	0.000293941
ENSG00000134982	APC	0.0410859	0.000294379
ENSG00000132109	TRIM21	0.0580602	0.00029541
ENSG00000067182	TNFRSF1A	0.0702295	0.000297012
ENSG00000215769	ARHGAP27P1-BPTFP1-KPNA2P3	0.0558438	0.000297012
ENSG00000144118	RALB	0.0712839	0.000297621
ENSG00000152219	ARL14EP	-0.0706047	0.000298644
ENSG00000107290	SETX	0.034667	0.000300232
ENSG00000116903	EXOC8	0.0345755	0.000304316
ENSG00000169891	REPS2	0.104514	0.00030594
ENSG00000026025	VIM	0.0492905	0.000306489
ENSG00000225032	AL162586.1	-0.111895	0.000309461
ENSG00000172216	CEBPB	0.0679244	0.000311529
ENSG00000224152	AC009506.1	0.0968307	0.000313132
ENSG00000179456	ZBTB18	0.0426686	0.000313132
ENSG00000180353	HCLS1	0.0429663	0.000313132
ENSG00000146676	PURB	0.0336491	0.000313387
ENSG00000138029	HADHB	0.0290374	0.000313513
ENSG00000165209	STRBP	-0.0790442	0.000315448
ENSG00000108946	PRKAR1A	0.0499972	0.000318226
ENSG00000137824	RMDN3	-0.0523509	0.000318958
ENSG00000234614	C2CD4D-AS1	-0.111916	0.000320941
ENSG00000013725	CD6	-0.0721781	0.000320941
ENSG00000185215	TNFAIP2	0.0742886	0.000320941
ENSG00000058063	ATP11B	0.0383854	0.000320941
ENSG00000113088	GZMK	-0.137731	0.000322179
ENSG00000234851	RPL23AP42	-0.0598396	0.000322676
ENSG00000120942	UBIAD1	-0.0466894	0.000322676
ENSG00000106133	NSUN5P2	-0.0718	0.000322964
ENSG00000148187	MRRF	-0.0405551	0.000325332
ENSG00000103064	SLC7A6	-0.0590543	0.000326466
ENSG00000096060	FKBP5	0.088307	0.000326466
ENSG00000196209	SIRPB2	0.0859048	0.000326853
ENSG00000109854	HTATIP2	0.0475397	0.000327287
ENSG00000150977	RILPL2	0.0503442	0.000329547
ENSG00000130338	TULP4	-0.0512516	0.000330776
ENSG00000161791	FMNL3	-0.065579	0.000330776
ENSG00000175104	TRAF6	0.0272773	0.000332103
ENSG00000089220	PEBP1	-0.0551801	0.000332103
ENSG00000213928	IRF9	0.0594568	0.000332103
ENSG00000271858	CYB561D2	-0.123348	0.000337243
ENSG00000185291	IL3RA	0.140271	0.000337243
ENSG00000143515	ATP8B2	-0.0568198	0.000337243
ENSG00000139436	GIT2	0.0394936	0.000337243
ENSG00000285667	AC012291.3	0.0600104	0.000338148
ENSG00000075407	ZNF37A	-0.0563551	0.000338449
ENSG00000258476	LINC02207	0.144459	0.000339208
ENSG00000167995	BEST1	0.079532	0.000348148
ENSG00000249937	LINC02223	0.2549	0.00034972
ENSG00000136238	RAC1	0.0510903	0.000350072
ENSG00000269918	AF131215.6	-0.0742663	0.000355956
ENSG00000154165	GPR15	0.145175	0.000356587
ENSG00000071537	SEL1L	0.0455359	0.000360482
ENSG00000176463	SLCO3A1	0.0577459	0.000362891
ENSG00000136111	TBC1D4	-0.0824948	0.000363792
ENSG00000141337	ARSG	0.0549233	0.00036396
ENSG00000273129	PACERR	0.115282	0.000365864
ENSG00000160321	ZNF208	-0.153684	0.000366094
ENSG00000011143	MKS1	-0.0589093	0.000367511
ENSG00000169220	RGS14	0.0538987	0.000368577
ENSG00000115271	GCA	0.082951	0.000368638
ENSG00000138134	STAMBPL1	-0.0544128	0.000368638
ENSG00000141401	IMPA2	0.0759052	0.000369952
ENSG00000171130	ATP6V0E2	-0.065112	0.00037046
ENSG00000033867	SLC4A7	-0.0536929	0.000370818
ENSG00000272918	AC005070.3	0.071336	0.00037112
ENSG00000214900	LINC01588	-0.0680972	0.000372381
ENSG00000148399	DPH7	-0.0441645	0.000372635
ENSG00000072858	SIDT1	-0.0653558	0.000373214
ENSG00000116016	EPAS1	0.13617	0.000373214
ENSG00000125245	GPR18	-0.075493	0.000373214
ENSG00000173212	MAB21L3	0.156554	0.000373214
ENSG00000198780	FAM169A	-0.0855507	0.000374932
ENSG00000104324	CPQ	0.0635381	0.000375369
ENSG00000101457	DNTTIP1	0.058806	0.000377383
ENSG00000164125	GASK1B	0.0796573	0.000378197
ENSG00000122707	RECK	-0.0459757	0.000380314
ENSG00000156239	N6AMT1	-0.0614982	0.000380314
ENSG00000170190	SLC16A5	0.0672054	0.000380314
ENSG00000121957	GPSM2	0.072674	0.000381434
ENSG00000131042	LILRB2	0.0741859	0.00038309
ENSG00000116954	RRAGC	0.0421806	0.000383109
ENSG00000008394	MGST1	0.0846227	0.000387646
ENSG00000105397	TYK2	0.0463646	0.000388302
ENSG00000108468	CBX1	0.0410655	0.000389409
ENSG00000005812	FBXL3	0.0318225	0.000392062
ENSG00000241553	ARPC4	0.0366469	0.000395156
ENSG00000135775	COG2	-0.0382206	0.000395255
ENSG00000023330	ALAS1	0.0450906	0.000395658
ENSG00000100596	SPTLC2	0.0499275	0.000396586
ENSG00000156738	MS4A1	-0.120714	0.000396586
ENSG00000144040	SFXN5	0.0598722	0.000396586
ENSG00000092020	PPP2R3C	0.0526338	0.000397656
ENSG00000095383	TBC1D2	0.054632	0.000397715
ENSG00000021574	SPAST	0.0389723	0.000397951
ENSG00000158470	B4GALT5	0.0776205	0.000399101
ENSG00000135083	CCNJL	0.108851	0.000399548
ENSG00000236901	MIR600HG	-0.0901861	0.000400764
ENSG00000179715	PCED1B	-0.0773293	0.000405237
ENSG00000178538	CA8	0.182887	0.000405237
ENSG00000168404	MLKL	0.0468227	0.000405686
ENSG00000102786	INTS6	0.0347186	0.000405686
ENSG00000136754	ABI1	0.0311358	0.000412963
ENSG00000276564	AC130650.2	-0.0898505	0.000412963
ENSG00000119408	NEK6	0.0683148	0.000412993
ENSG00000100580	TMED8	0.0429143	0.000414695
ENSG00000168214	RBPJ	0.0499811	0.000421576
ENSG00000276649	AL117335.1	0.0865635	0.000423345
ENSG00000134571	MYBPC3	0.10076	0.00042377
ENSG00000198105	ZNF248	-0.0495559	0.000426188
ENSG00000173110	HSPA6	0.0799362	0.000430673
ENSG00000164398	ACSL6	-0.084714	0.000431606
ENSG00000284691	AC073111.3	-0.0884983	0.000431606
ENSG00000162739	SLAMF6	-0.0555965	0.000432608
ENSG00000139644	TMBIM6	0.0405103	0.000433679
ENSG00000237489	C10orf143	-0.0871351	0.000435006
ENSG00000135108	FBXO21	-0.0461734	0.000437857
ENSG00000107864	CPEB3	0.0537726	0.000437857
ENSG00000161533	ACOX1	0.0724389	0.000438983
ENSG00000173559	NABP1	0.061731	0.000439435
ENSG00000138496	PARP9	0.0811708	0.000439435
ENSG00000171044	XKR6	-0.0835196	0.000439435
ENSG00000125810	CD93	0.0803448	0.000439711
ENSG00000172817	CYP7B1	0.180493	0.000440078
ENSG00000185946	RNPC3	0.0334089	0.000441365
ENSG00000182162	P2RY8	-0.0413373	0.000441659
ENSG00000233184	AC093157.1	-0.0630811	0.000442979
ENSG00000171206	TRIM8	0.0522923	0.000442979
ENSG00000245848	CEBPA	0.0600104	0.000443222
ENSG00000171314	PGAM1	0.0393191	0.000443867
ENSG00000188559	RALGAPA2	0.0637631	0.000443867
ENSG00000150991	UBC	0.043774	0.00044913
ENSG00000121879	PIK3CA	0.030728	0.00045024
ENSG00000285331	AC090517.5	-0.0763265	0.000451087
ENSG00000130150	MOSPD2	0.0644774	0.000451957
ENSG00000135426	TESPA1	-0.0716011	0.000454316
ENSG00000184677	ZBTB40	-0.0424404	0.000454316
ENSG00000180139	ACTA2-AS1	-0.0882924	0.000456879
ENSG00000154845	PPP4R1	0.0647483	0.000457369
ENSG00000131368	MRPS25	-0.0486186	0.000468726
ENSG00000134198	TSPAN2	0.083889	0.000468726
ENSG00000172007	RAB33B	0.053413	0.000469145
ENSG00000115091	ACTR3	0.0306368	0.000469198
ENSG00000166128	RAB8B	0.0423823	0.000470649
ENSG00000135334	AKIRIN2	0.041941	0.000471026
ENSG00000100605	ITPK1	0.0730862	0.000471026
ENSG00000104687	GSR	0.0436125	0.000471026
ENSG00000127951	FGL2	0.0622802	0.000471026
ENSG00000113494	PRLR	0.139663	0.000471026
ENSG00000112406	HECA	0.0294294	0.000474199
ENSG00000144635	DYNC1LI1	0.0518865	0.000477423
ENSG00000168040	FADD	0.0433594	0.000477423
ENSG00000174306	ZHX3	-0.104237	0.000480153
ENSG00000136827	TOR1A	0.0323678	0.000482735
ENSG00000118515	SGK1	0.0668071	0.000483816
ENSG00000213613	RPL11P3	0.0755794	0.000484603
ENSG00000090621	PABPC4	-0.0375216	0.000484603
ENSG00000198400	NTRK1	0.220972	0.000485187
ENSG00000184602	SNN	0.0609734	0.000485187
ENSG00000224078	SNHG14	-0.0546932	0.000485187
ENSG00000236144	TMEM147-AS1	-0.0588307	0.000487255
ENSG00000186432	KPNA4	0.0272284	0.000487562
ENSG00000288156	AC104530.1	0.0559614	0.000488348
ENSG00000237803	LINC00211	0.11291	0.000489045
ENSG00000139641	ESYT1	-0.0460505	0.000490081
ENSG00000065613	SLK	0.0463369	0.00049216
ENSG00000123066	MED13L	0.0419453	0.00049398
ENSG00000242134	RPL5P13	-0.124474	0.000497429
ENSG00000141076	UTP4	-0.0553126	0.000497799
ENSG00000287644	AC080112.4	0.170443	0.000498355
ENSG00000238105	GOLGA2P5	-0.0640478	0.000506116
ENSG00000211791	TRAV13-2	-0.111019	0.000506116
ENSG00000275131	PDE4DIPP2	-0.0572987	0.000506253
ENSG00000185753	CXorf38	0.0276596	0.000506748
ENSG00000139631	CSAD	0.0751706	0.000508582
ENSG00000104915	STX10	0.051124	0.000510143
ENSG00000137393	RNF144B	0.0692966	0.000510143
ENSG00000159958	TNFRSF13C	-0.128135	0.00051174
ENSG00000137070	IL11RA	-0.0721298	0.000513984
ENSG00000141526	SLC16A3	0.0716949	0.000515745
ENSG00000234807	LINC01135	-0.106842	0.000517807
ENSG00000257489	AC010203.1	-0.107856	0.000517859
ENSG00000143653	SCCPDH	0.0653438	0.000517859
ENSG00000165609	NUDT5	0.0416307	0.000517859
ENSG00000231752	EMBP1	-0.0801208	0.000517884
ENSG00000103194	USP10	0.070389	0.000520252
ENSG00000177455	CD19	-0.130438	0.000521985
ENSG00000149269	PAK1	0.0590321	0.000521985
ENSG00000104325	DECR1	0.0363487	0.000521985
ENSG00000136444	RSAD1	-0.0430727	0.000525636
ENSG00000173614	NMNAT1	0.0528259	0.000525636
ENSG00000137845	ADAM10	0.0384275	0.000525636
ENSG00000163659	TIPARP	0.0396663	0.000526217
ENSG00000175938	ORAI3	0.053852	0.000526217
ENSG00000138449	SLC40A1	0.0650105	0.000527478
ENSG00000187922	LCN10	-0.164154	0.000531537
ENSG00000114423	CBLB	-0.0576961	0.00053162
ENSG00000100347	SAMM50	-0.0376253	0.00053162
ENSG00000132694	ARHGEF11	0.0768297	0.00053162
ENSG00000124783	SSR1	0.0303296	0.00053162
ENSG00000167272	POP5	-0.0528732	0.00053162
ENSG00000006025	OSBPL7	-0.0784096	0.00053162
ENSG00000281005	LINC00921	0.0556814	0.000531931
ENSG00000119917	IFIT3	0.154177	0.000531931
ENSG00000104450	SPAG1	0.102998	0.000536671
ENSG00000137312	FLOT1	0.0598816	0.000541273
ENSG00000287480	AL158832.2	0.112969	0.000541896
ENSG00000270562	AC097634.1	0.0599201	0.000542418
ENSG00000038219	BOD1L1	0.048873	0.000543494
ENSG00000258561	AL359232.1	-0.136153	0.000545239
ENSG00000163694	RBM47	0.0838315	0.000545308
ENSG00000116514	RNF19B	0.0622427	0.000546727
ENSG00000169905	TOR1AIP2	0.0279477	0.000550655
ENSG00000177191	B3GNT8	0.100566	0.000550655
ENSG00000231047	GCNT1P3	0.0991756	0.000550743
ENSG00000119541	VPS4B	0.035417	0.000550743
ENSG00000118217	ATF6	0.0468416	0.000552074
ENSG00000104763	ASAH1	0.0552842	0.000553481
ENSG00000085871	MGST2	0.0675818	0.000556764
ENSG00000134815	DHX34	0.0647196	0.000560138
ENSG00000247626	MARS2	-0.0462551	0.000560966
ENSG00000108061	SHOC2	0.0393558	0.000561851
ENSG00000272563	AC016745.2	0.11423	0.000562125
ENSG00000196684	HSH2D	0.0658836	0.000563553
ENSG00000089775	ZBTB25	-0.0474721	0.000563625
ENSG00000197746	PSAP	0.0549961	0.000563738
ENSG00000151948	GLT1D1	0.0807651	0.000567606
ENSG00000110880	CORO1C	0.0589449	0.000567683
ENSG00000183023	SLC8A1	0.0767829	0.000567796
ENSG00000137054	POLR1E	-0.0519082	0.000568876
ENSG00000007312	CD79B	-0.096835	0.000569194
ENSG00000189077	TMEM120A	0.0670647	0.000569194
ENSG00000169180	XPO6	0.0676048	0.000570052
ENSG00000268027	AC243960.1	-0.0750099	0.000570379
ENSG00000162341	TPCN2	0.0710883	0.000572017
ENSG00000177479	ARIH2	-0.0308675	0.000573636
ENSG00000161638	ITGA5	0.0535374	0.000574439
ENSG00000211794	TRAV12-3	-0.100072	0.000578128
ENSG00000196549	MME	0.0985075	0.000578128
ENSG00000117758	STX12	0.032421	0.000578386
ENSG00000203804	ADAMTSL4-AS1	0.0857825	0.000580538
ENSG00000198242	RPL23A	-0.0512285	0.000585033
ENSG00000137752	CASP1	0.051584	0.000588885
ENSG00000153786	ZDHHC7	0.0402182	0.000588885
ENSG00000105514	RAB3D	0.0750321	0.000588885
ENSG00000185825	BCAP31	0.0358439	0.000588885
ENSG00000130816	DNMT1	-0.0550946	0.000594917
ENSG00000152454	ZNF256	-0.0634931	0.000595348
ENSG00000182866	LCK	-0.0559134	0.000596559
ENSG00000111716	LDHB	-0.066976	0.000599154
ENSG00000158201	ABHD3	0.0504626	0.000599377
ENSG00000035862	TIMP2	0.0801372	0.000601373
ENSG00000015171	ZMYND11	-0.041651	0.000604671
ENSG00000015475	BID	0.0540105	0.000606479
ENSG00000011523	CEP68	-0.0516972	0.000607863
ENSG00000112303	VNN2	0.0891643	0.000607863
ENSG00000260078	AC007342.3	0.0833604	0.000608636
ENSG00000182220	ATP6AP2	0.0366429	0.000610821
ENSG00000253924	AC103831.1	-0.146713	0.000610821
ENSG00000107099	DOCK8	0.0456397	0.000611815
ENSG00000183918	SH2D1A	-0.085359	0.000616579
ENSG00000178966	RMI1	0.0511334	0.000616579
ENSG00000226571	AL592429.2	-0.190226	0.000616579
ENSG00000141096	DPEP3	0.104955	0.00061677
ENSG00000036530	CYP46A1	-0.219632	0.00061677
ENSG00000247982	LINC00926	-0.12725	0.00061677
ENSG00000231826	LINC01819	0.159653	0.00061677
ENSG00000274523	RCC1L	-0.0416898	0.00061677
ENSG00000100335	MIEF1	-0.0472696	0.000618972
ENSG00000090487	SPG21	0.0368601	0.00062356
ENSG00000213782	DDX47	-0.0357691	0.0006261
ENSG00000284428	AC092329.4	-0.0569442	0.0006261
ENSG00000266472	MRPS21	-0.0603371	0.0006261
ENSG00000151150	ANK3	-0.0848378	0.000631506
ENSG00000196235	SUPT5H	-0.041755	0.000632377
ENSG00000149136	SSRP1	-0.0376858	0.000632377
ENSG00000128284	APOL3	-0.0459359	0.000632849
ENSG00000122025	FLT3	0.110425	0.000633997
ENSG00000023287	RB1CC1	0.0422115	0.000633997
ENSG00000204650	LINC02210	-0.06848	0.000634165
ENSG00000167080	B4GALNT2	0.107045	0.000634165
ENSG00000237637	FRY-AS1	0.120177	0.000634165
ENSG00000174500	GCSAM	-0.0729684	0.000639024
ENSG00000154269	ENPP3	0.168606	0.000643973
ENSG00000102524	TNFSF13B	0.0768073	0.000647451
ENSG00000196470	SIAH1	0.0390212	0.000648165
ENSG00000116711	PLA2G4A	0.0671233	0.000657702
ENSG00000180061	TMEM150B	0.102313	0.000658756
ENSG00000173200	PARP15	-0.0666011	0.000660568
ENSG00000253719	ATXN7L3B	-0.0280046	0.000665572
ENSG00000142687	KIAA0319L	0.056207	0.000665572
ENSG00000023318	ERP44	0.030326	0.000668431
ENSG00000103769	RAB11A	0.0404591	0.000669486
ENSG00000145868	FBXO38	0.0395948	0.000669486
ENSG00000136021	SCYL2	0.037594	0.000671324
ENSG00000241657	TRBV11-2	-0.127266	0.000672638
ENSG00000143226	FCGR2A	0.0712764	0.000672638
ENSG00000143815	LBR	0.0531558	0.000675156
ENSG00000110324	IL10RA	-0.0382071	0.000675156
ENSG00000165025	SYK	0.0519732	0.000675766
ENSG00000125630	POLR1B	-0.0605664	0.000676068
ENSG00000138095	LRPPRC	-0.0388011	0.000676068
ENSG00000176160	HSF5	-0.0730847	0.000676068
ENSG00000186529	CYP4F3	0.0972385	0.000677808
ENSG00000075651	PLD1	0.0780146	0.000680768
ENSG00000060491	OGFR	0.0437825	0.000681414
ENSG00000072864	NDE1	0.049871	0.000681414
ENSG00000140575	IQGAP1	0.0591596	0.000683509
ENSG00000119285	HEATR1	-0.0531121	0.000684904
ENSG00000168961	LGALS9	0.0771022	0.000692006
ENSG00000125753	VASP	0.060097	0.000697742
ENSG00000243156	MICAL3	-0.0756137	0.000699578
ENSG00000145247	OCIAD2	-0.0891198	0.000701317
ENSG00000079335	CDC14A	-0.0446864	0.000703384
ENSG00000153107	ANAPC1	-0.0436668	0.0007036
ENSG00000259642	ST20-AS1	0.0734525	0.000705933
ENSG00000130024	PHF10	-0.0423511	0.000707271
ENSG00000238005	AL391832.2	0.100408	0.000711854
ENSG00000170264	FAM161A	-0.141327	0.000713118
ENSG00000204304	PBX2	0.0516501	0.000713118
ENSG00000172939	OXSR1	0.0374152	0.000722901
ENSG00000203644	AC083799.1	0.0697822	0.000725524
ENSG00000139537	CCDC65	-0.102344	0.000727132
ENSG00000100030	MAPK1	0.0441067	0.000727132
ENSG00000261167	AC107027.3	-0.0543907	0.000728127
ENSG00000160613	PCSK7	-0.0435326	0.000728369
ENSG00000111364	DDX55	-0.0415814	0.000728419
ENSG00000198692	EIF1AY	-0.116256	0.000730913
ENSG00000113303	BTNL8	0.0963069	0.000732589
ENSG00000114353	GNAI2	0.0460847	0.000733496
ENSG00000287387	AC010883.3	0.0897843	0.000733496
ENSG00000243806	RPL7P18	0.0969354	0.000733496
ENSG00000196116	TDRD7	0.0510965	0.000735385
ENSG00000035681	NSMAF	0.0419508	0.000739931
ENSG00000051108	HERPUD1	0.0313924	0.000739931
ENSG00000119535	CSF3R	0.0745068	0.000739931
ENSG00000271109	AC008555.4	-0.0807384	0.000739931
ENSG00000138382	METTL5	-0.0687795	0.000742424
ENSG00000260361	AC106028.3	0.134376	0.000746758
ENSG00000273812	BX640514.2	0.125416	0.000746758
ENSG00000133961	NUMB	0.0649492	0.000746758
ENSG00000185418	TARS3	-0.0491617	0.000749227
ENSG00000161010	MRNIP	-0.0702013	0.000752109
ENSG00000114062	UBE3A	-0.0363685	0.000758088
ENSG00000197956	S100A6	0.0506989	0.000758978
ENSG00000197385	ZNF860	-0.138664	0.000759314
ENSG00000103381	CPPED1	0.0731015	0.000759754
ENSG00000140320	BAHD1	-0.0478497	0.000765925
ENSG00000270426	AC099343.2	0.0495433	0.000765925
ENSG00000113263	ITK	-0.0511847	0.000765925
ENSG00000100368	CSF2RB	0.0744296	0.000769297
ENSG00000140563	MCTP2	0.065089	0.000771508
ENSG00000147044	CASK	-0.0528722	0.000771508
ENSG00000116127	ALMS1	-0.049667	0.000771508
ENSG00000227825	SLC9A7P1	0.0800049	0.000774238
ENSG00000197457	STMN3	-0.0588267	0.000776463
ENSG00000181026	AEN	-0.0546433	0.000776833
ENSG00000139496	NUP58	0.0378046	0.000780788
ENSG00000155096	AZIN1	0.0313997	0.000782019
ENSG00000029364	SLC39A9	0.0224076	0.000784625
ENSG00000169884	WNT10B	-0.103267	0.000788638
ENSG00000134318	ROCK2	0.0416007	0.000788638
ENSG00000169045	HNRNPH1	-0.0336199	0.000788638
ENSG00000133134	BEX2	-0.110712	0.000788638
ENSG00000104218	CSPP1	-0.0479303	0.000790936
ENSG00000164105	SAP30	0.0719744	0.000791628
ENSG00000148110	MFSD14B	0.0469404	0.000794889
ENSG00000066336	SPI1	0.0735749	0.000797906
ENSG00000142347	MYO1F	0.0600033	0.000800822
ENSG00000147457	CHMP7	-0.0422874	0.000803408
ENSG00000105369	CD79A	-0.119824	0.000804701
ENSG00000204116	CHIC1	-0.0549136	0.000804701
ENSG00000153339	TRAPPC8	0.0315365	0.000807895
ENSG00000224451	ATP5PBP1	0.0924568	0.000809188
ENSG00000151458	ANKRD50	0.0538156	0.000810482
ENSG00000075856	SART3	-0.0345895	0.000810534
ENSG00000174007	CEP19	0.0772921	0.000811485
ENSG00000127922	SEM1	-0.0547842	0.00081373
ENSG00000260452	TPRKBP2	0.0830251	0.00081373
ENSG00000178028	DMAP1	-0.039143	0.000817041
ENSG00000152795	HNRNPDL	-0.0305098	0.000817475
ENSG00000215252	GOLGA8B	-0.072493	0.000823497
ENSG00000080371	RAB21	0.037664	0.000823521
ENSG00000173011	TADA2B	0.0324443	0.000825674
ENSG00000054392	HHAT	-0.0724509	0.000825674
ENSG00000131002	TXLNGY	-0.0567503	0.000826948
ENSG00000287091	AC009961.3	0.0841914	0.000827947
ENSG00000123728	RAP2C	0.0426168	0.000829782
ENSG00000055332	EIF2AK2	0.0949167	0.000829782
ENSG00000174130	TLR6	0.070328	0.000834379
ENSG00000073921	PICALM	0.0494836	0.000834379
ENSG00000007237	GAS7	0.0767869	0.000835064
ENSG00000022567	SLC45A4	0.0661705	0.00083532
ENSG00000132334	PTPRE	0.0472922	0.000836531
ENSG00000083454	P2RX5	-0.0881615	0.000836531
ENSG00000126861	OMG	0.10312	0.000836531
ENSG00000233030	AC243772.2	0.139909	0.000836531
ENSG00000198315	ZKSCAN8	-0.0356809	0.000838446
ENSG00000115365	LANCL1	-0.0427198	0.000839789
ENSG00000148450	MSRB2	0.0842397	0.000844498
ENSG00000174669	SLC29A2	-0.113509	0.000856
ENSG00000275791	TRBV10-3	-0.113923	0.000856
ENSG00000145349	CAMK2D	-0.0501258	0.000856147
ENSG00000245164	LINC00861	-0.0579478	0.000861768
ENSG00000103507	BCKDK	0.0499018	0.000865507
ENSG00000130775	THEMIS2	0.0538429	0.000865507
ENSG00000241975	ELOCP19	0.061687	0.000867605
ENSG00000180822	PSMG4	-0.0483528	0.000867816
ENSG00000243667	WDR92	-0.0588808	0.000867816
ENSG00000127334	DYRK2	-0.0437186	0.000868796
ENSG00000151065	DCP1B	-0.0489548	0.000871627
ENSG00000261218	AC099524.1	0.101985	0.000872223
ENSG00000105373	NOP53	-0.0556463	0.000874581
ENSG00000082014	SMARCD3	0.0653116	0.000874995
ENSG00000126226	PCID2	-0.0398614	0.000876469
ENSG00000160654	CD3G	-0.0611809	0.000877927
ENSG00000184178	SCFD2	-0.0424444	0.000886358
ENSG00000075785	RAB7A	0.0523759	0.000891734
ENSG00000152380	FAM151B	0.0831121	0.000892566
ENSG00000169087	HSPBAP1	0.0505751	0.000894587
ENSG00000148180	GSN	0.0738806	0.000895654
ENSG00000182700	IGIP	-0.0432592	0.000895654
ENSG00000164054	SHISA5	0.0541348	0.000903362
ENSG00000148158	SNX30	0.0331339	0.000903362
ENSG00000135272	MDFIC	-0.0453703	0.000903362
ENSG00000220323	H2BC19P	0.0519798	0.000905524
ENSG00000163820	FYCO1	-0.0590999	0.000910207
ENSG00000196954	CASP4	0.0515616	0.000910207
ENSG00000065559	MAP2K4	0.0464287	0.000910432
ENSG00000225101	OR52K3P	0.0872474	0.000910432
ENSG00000241157	RPL32P32	0.0754975	0.000910462
ENSG00000264663	KRT8P34	-0.0874561	0.000916401
ENSG00000150457	LATS2	0.0520608	0.000916401
ENSG00000107077	KDM4C	-0.0400368	0.000916401
ENSG00000119820	YIPF4	0.0436775	0.000916965
ENSG00000155966	AFF2	0.0882283	0.000918331
ENSG00000107736	CDH23	0.0622536	0.000921007
ENSG00000164603	BMT2	0.0429607	0.000921497
ENSG00000133935	ERG28	-0.04932	0.000921829
ENSG00000139112	GABARAPL1	0.0547748	0.000924648
ENSG00000117419	ERI3	-0.0595879	0.000925567
ENSG00000172775	PSME3IP1	0.0271609	0.000925688
ENSG00000129636	ITFG1	0.0312261	0.000927438
ENSG00000183283	DAZAP2	0.0466793	0.000938376
ENSG00000177663	IL17RA	0.0676705	0.000938376
ENSG00000117602	RCAN3	-0.0652939	0.000938376
ENSG00000058600	POLR3E	-0.0479461	0.000938376
ENSG00000096063	SRPK1	0.0662752	0.000940856
ENSG00000135698	MPHOSPH6	-0.060038	0.000941501
ENSG00000112182	BACH2	-0.105364	0.000943851
ENSG00000073331	ALPK1	0.0798926	0.000945812
ENSG00000132394	EEFSEC	-0.0580922	0.000945812
ENSG00000100504	PYGL	0.0783596	0.000948377
ENSG00000237753	AC079922.2	-0.0693375	0.000951473
ENSG00000106049	HIBADH	-0.0503454	0.000952987
ENSG00000135250	SRPK2	0.0491365	0.000954001
ENSG00000122484	RPAP2	-0.0540992	0.00095637
ENSG00000170836	PPM1D	0.0375783	0.000957144
ENSG00000123505	AMD1	0.0391352	0.000957776
ENSG00000226822	LINC02785	0.10661	0.00096144
ENSG00000105355	PLIN3	0.0617279	0.000969545
ENSG00000138613	APH1B	0.0461679	0.000969545
ENSG00000119401	TRIM32	-0.0502369	0.000969545
ENSG00000130724	CHMP2A	0.0534662	0.000969967
ENSG00000112782	CLIC5	-0.0956	0.000973306
ENSG00000138614	INTS14	-0.043107	0.000973945
ENSG00000102010	BMX	0.120945	0.000975473
ENSG00000163832	ELP6	-0.0482832	0.000986485
ENSG00000135925	WNT10A	-0.124012	0.000988862
ENSG00000186106	ANKRD46	-0.0457347	0.000997499
ENSG00000117262	GPR89A	-0.0631098	0.000998406
ENSG00000204252	HLA-DOA	-0.0882129	0.00100205
ENSG00000213373	LINC00671	0.136643	0.00100205
ENSG00000211772	TRBC2	-0.060249	0.00100332
ENSG00000107341	UBE2R2	0.05402	0.0010192
ENSG00000179041	RRS1	-0.052274	0.0010199
ENSG00000167851	CD300A	0.0510988	0.00102502
ENSG00000140455	USP3	0.0414416	0.00103306
ENSG00000158710	TAGLN2	0.069238	0.00103764
ENSG00000206199	ANKUB1	0.132756	0.00103771
ENSG00000275835	TUBGCP5	-0.0640279	0.0010393
ENSG00000157734	SNX22	-0.0979541	0.00104443
ENSG00000196700	ZNF512B	-0.0638364	0.00104953
ENSG00000108298	RPL19	-0.0505642	0.0010502
ENSG00000036549	ZZZ3	-0.0416634	0.0010502
ENSG00000183044	ABAT	0.0646067	0.00105091
ENSG00000256262	USP30-AS1	-0.0991266	0.00105135
ENSG00000101367	MAPRE1	0.0264699	0.00105422
ENSG00000185252	ZNF74	-0.0466877	0.00105699
ENSG00000112851	ERBIN	0.0312739	0.00106182
ENSG00000167986	DDB1	-0.0479026	0.0010718
ENSG00000204946	ZNF783	-0.0417691	0.0010718
ENSG00000187862	TTC24	-0.124248	0.00107216
ENSG00000115604	IL18R1	0.0773113	0.00107216
ENSG00000134489	HRH4	0.127089	0.0010723
ENSG00000141040	ZNF287	-0.0955749	0.00107697
ENSG00000132185	FCRLA	-0.11583	0.00107756
ENSG00000038427	VCAN	0.0787436	0.00107756
ENSG00000101019	UQCC1	-0.0432447	0.00108139
ENSG00000141753	IGFBP4	-0.124459	0.00108375
ENSG00000122359	ANXA11	0.0466806	0.0010869
ENSG00000144535	DIS3L2	-0.0499764	0.00108706
ENSG00000012232	EXTL3	0.0633638	0.00109089
ENSG00000183486	MX2	0.0734158	0.00109457
ENSG00000264456	AC138207.4	0.068814	0.00109673
ENSG00000285219	HULC	-0.121347	0.00109888
ENSG00000152217	SETBP1	-0.0738258	0.00109888
ENSG00000130921	C12orf65	-0.0455231	0.00109888
ENSG00000103569	AQP9	0.083435	0.00109925
ENSG00000180229	HERC2P3	-0.0757013	0.00110118
ENSG00000155957	TMBIM4	0.0430921	0.0011014
ENSG00000067992	PDK3	0.0504632	0.00110308
ENSG00000167286	CD3D	-0.0825566	0.00110765
ENSG00000180884	ZNF792	-0.0353227	0.00110765
ENSG00000229124	VIM-AS1	0.0403749	0.00110765
ENSG00000134453	RBM17	-0.0287962	0.00110765
ENSG00000119927	GPAM	-0.049818	0.00111567
ENSG00000215717	TMEM167B	0.0384828	0.00111658
ENSG00000146909	NOM1	-0.0526531	0.00111952
ENSG00000260572	AC069224.1	-0.0861944	0.00112111
ENSG00000241685	ARPC1A	0.0321149	0.00112233
ENSG00000198838	RYR3	0.237847	0.00112365
ENSG00000176155	CCDC57	-0.0478662	0.00112551
ENSG00000054967	RELT	0.0514417	0.00112592
ENSG00000265148	TSPOAP1-AS1	-0.0448601	0.00112711
ENSG00000157036	EXOG	-0.0628593	0.00112816
ENSG00000132623	ANKEF1	-0.0685851	0.00112985
ENSG00000100938	GMPR2	0.0345066	0.00113096
ENSG00000197958	RPL12	-0.0551728	0.00113104
ENSG00000183960	KCNH8	-0.141462	0.00113556
ENSG00000163625	WDFY3	0.0811189	0.00113556
ENSG00000133422	MORC2	-0.0441469	0.00113842
ENSG00000121966	CXCR4	0.0459505	0.00114146
ENSG00000203875	SNHG5	-0.0987563	0.00114211
ENSG00000186854	TRABD2A	-0.0760417	0.00114428
ENSG00000140199	SLC12A6	0.0587051	0.00114487
ENSG00000150990	DHX37	-0.0514773	0.00114731
ENSG00000233730	LINC01765	0.140022	0.00114848
ENSG00000185591	SP1	0.0486391	0.00114917
ENSG00000189152	GRAPL	-0.0868792	0.00114956
ENSG00000145191	EIF2B5	-0.0340972	0.00115317
ENSG00000127947	PTPN12	0.0567093	0.00115519
ENSG00000082074	FYB1	0.042528	0.00115657
ENSG00000183323	CCDC125	0.0577809	0.00116011
ENSG00000161921	CXCL16	0.0869794	0.00116119
ENSG00000116815	CD58	0.0446896	0.00116277
ENSG00000138814	PPP3CA	0.0419589	0.00116298
ENSG00000087448	KLHL42	-0.0421096	0.00116531
ENSG00000073150	PANX2	0.117258	0.00116593
ENSG00000247828	TMEM161B-AS1	-0.0408256	0.0011727
ENSG00000196154	S100A4	0.0466911	0.00117282
ENSG00000086589	RBM22	0.0270924	0.00118676
ENSG00000132382	MYBBP1A	-0.0737135	0.00119643
ENSG00000146376	ARHGAP18	0.0552546	0.00120062
ENSG00000088832	FKBP1A	0.0448356	0.00120296
ENSG00000113712	CSNK1A1	0.0220797	0.00120829
ENSG00000196358	NTNG2	0.0861191	0.00120829
ENSG00000235505	CASP4LP	-0.0935768	0.00120855
ENSG00000134215	VAV3	0.0392577	0.00121042
ENSG00000165272	AQP3	-0.072302	0.00121159
ENSG00000139668	WDFY2	0.0508172	0.00121587
ENSG00000174021	GNG5	0.0581102	0.00122161
ENSG00000136040	PLXNC1	0.0695189	0.00122428
ENSG00000152495	CAMK4	-0.0726926	0.00122428
ENSG00000082438	COBLL1	-0.0944304	0.00122522
ENSG00000239305	RNF103	0.0284858	0.00122745
ENSG00000237988	OR2I1P	0.224405	0.001231
ENSG00000196284	SUPT3H	-0.0642131	0.00123313
ENSG00000121057	AKAP1	-0.0622572	0.00123313
ENSG00000145911	N4BP3	-0.100857	0.00123833
ENSG00000055211	GINM1	0.0418134	0.00123833
ENSG00000103550	KNOP1	-0.0587155	0.00124585
ENSG00000136059	VILL	-0.0503405	0.00125027
ENSG00000223496	EXOSC6	-0.0420921	0.00125027
ENSG00000119048	UBE2B	0.05925	0.00125303
ENSG00000196730	DAPK1	0.0803791	0.00125432
ENSG00000188848	BEND4	-0.106456	0.00125512
ENSG00000160588	MPZL3	0.0639673	0.00125512
ENSG00000154856	APCDD1	0.175459	0.00125512
ENSG00000266709	AC005224.3	-0.053267	0.00125512
ENSG00000287431	AC027601.5	0.108464	0.00125512
ENSG00000186088	GSAP	-0.0417379	0.00126007
ENSG00000206053	JPT2	-0.040045	0.00126012
ENSG00000163739	CXCL1	0.0953042	0.00126314
ENSG00000155158	TTC39B	-0.0520113	0.00126416
ENSG00000151553	FAM160B1	0.0507524	0.0012657
ENSG00000155111	CDK19	0.0527757	0.00126837
ENSG00000288398	AL109627.1	-0.0731227	0.00127275
ENSG00000106348	IMPDH1	0.0579175	0.00127643
ENSG00000177570	SAMD12	-0.0969786	0.00127714
ENSG00000172062	SMN1	-0.0663979	0.0012773
ENSG00000184292	TACSTD2	0.243973	0.00127739
ENSG00000171714	ANO5	0.127881	0.00127739
ENSG00000284526	AC015802.6	0.112278	0.001278
ENSG00000078747	ITCH	0.0316693	0.001278
ENSG00000072401	UBE2D1	0.0724031	0.001278
ENSG00000272501	AL662844.4	0.0537849	0.001278
ENSG00000184640	SEPTIN9	-0.0336573	0.00128259
ENSG00000011422	PLAUR	0.0655001	0.00128259
ENSG00000162496	DHRS3	-0.0589385	0.00128408
ENSG00000071553	ATP6AP1	0.0440715	0.00128712
ENSG00000270276	H4C15	0.0745121	0.00128792
ENSG00000204160	ZDHHC18	0.0677063	0.00128803
ENSG00000198205	ZXDA	-0.0478935	0.00129359
ENSG00000150961	SEC24D	0.0452326	0.00129359
ENSG00000131778	CHD1L	-0.0404962	0.00129359
ENSG00000145592	RPL37	-0.0680909	0.00129359
ENSG00000286127	AP000553.8	0.106742	0.00129991
ENSG00000119844	AFTPH	0.0288127	0.00129991
ENSG00000213658	LAT	-0.0547035	0.00130184
ENSG00000128594	LRRC4	0.0873465	0.00130283
ENSG00000198053	SIRPA	0.0713893	0.00130436
ENSG00000167113	COQ4	-0.0435041	0.00130808
ENSG00000188313	PLSCR1	0.0878391	0.00130808
ENSG00000165046	LETM2	0.0843715	0.00131926
ENSG00000010803	SCMH1	-0.0599439	0.00131926
ENSG00000149289	ZC3H12C	0.0731898	0.00132071
ENSG00000186020	ZNF529	-0.0501758	0.0013238
ENSG00000237298	TTN-AS1	0.0459705	0.00132413
ENSG00000188186	LAMTOR4	0.049572	0.00132498
ENSG00000099956	SMARCB1	-0.0487432	0.00132498
ENSG00000164251	F2RL1	0.0896113	0.00132498
ENSG00000153933	DGKE	-0.0531205	0.00132498
ENSG00000151503	NCAPD3	-0.0517638	0.00132498
ENSG00000173281	PPP1R3B	0.0732483	0.00132521
ENSG00000001167	NFYA	0.0271005	0.00132521
ENSG00000105176	URI1	-0.0466802	0.00132963
ENSG00000181631	P2RY13	0.0666272	0.0013329
ENSG00000124126	PREX1	0.0597309	0.00133997
ENSG00000132199	ENOSF1	-0.071662	0.00134017
ENSG00000196793	ZNF239	-0.0915128	0.00134249
ENSG00000171488	LRRC8C	-0.0365771	0.00134295
ENSG00000136718	IMP4	-0.0446755	0.00134477
ENSG00000176659	C20orf197	0.0643295	0.00134486
ENSG00000107201	DDX58	0.0709319	0.00135054
ENSG00000137161	CNPY3	0.0402076	0.00135054
ENSG00000155961	RAB39B	-0.0414172	0.00135341
ENSG00000166860	ZBTB39	-0.0369878	0.00135615
ENSG00000159753	CARMIL2	-0.0919665	0.00135979
ENSG00000179604	CDC42EP4	0.0875311	0.00135979
ENSG00000143486	EIF2D	-0.0364889	0.00135979
ENSG00000137331	IER3	0.0793153	0.00136082
ENSG00000197372	ZNF675	-0.0587652	0.00136259
ENSG00000133424	LARGE1	-0.127911	0.00136417
ENSG00000166527	CLEC4D	0.0951111	0.00136731
ENSG00000120278	PLEKHG1	-0.114035	0.00136827
ENSG00000278600	AC015871.3	0.0593543	0.00136827
ENSG00000138386	NAB1	0.0359925	0.00137022
ENSG00000151726	ACSL1	0.0940612	0.00137603
ENSG00000180357	ZNF609	-0.0406431	0.00137685
ENSG00000168010	ATG16L2	0.0667354	0.00137814
ENSG00000117616	RSRP1	0.0386893	0.00138094
ENSG00000128872	TMOD2	0.0493547	0.00138283
ENSG00000102144	PGK1	0.0346202	0.00138283
ENSG00000112249	ASCC3	-0.0445261	0.00138369
ENSG00000163312	HELQ	-0.0402227	0.0013869
ENSG00000173825	TIGD3	0.0865575	0.00138815
ENSG00000112053	SLC26A8	0.119406	0.00138815
ENSG00000100926	TM9SF1	0.0359764	0.00138815
ENSG00000267174	AC011472.2	0.143137	0.00139322
ENSG00000101224	CDC25B	-0.0645844	0.00139673
ENSG00000134827	TCN1	0.126528	0.00139673
ENSG00000132205	EMILIN2	0.0521169	0.00139673
ENSG00000228956	SATB1-AS1	-0.0650214	0.00139858
ENSG00000286545	AC092645.2	-0.0984059	0.00140423
ENSG00000122512	PMS2	-0.0402425	0.00140672
ENSG00000176055	MBLAC2	-0.0516673	0.00140884
ENSG00000117597	UTP25	-0.0395471	0.00141195
ENSG00000266338	NBPF15	-0.0618206	0.00141476
ENSG00000132323	ILKAP	-0.0414583	0.00142863
ENSG00000110665	C11orf21	0.0389236	0.00142863
ENSG00000188785	ZNF548	-0.0496764	0.00143318
ENSG00000240505	TNFRSF13B	-0.159888	0.00144321
ENSG00000198879	SFMBT2	-0.0442962	0.00144887
ENSG00000139890	REM2	0.0804285	0.00144915
ENSG00000095370	SH2D3C	0.0465336	0.00145164
ENSG00000184205	TSPYL2	-0.0622747	0.00145217
ENSG00000163932	PRKCD	0.0594173	0.00146149
ENSG00000112149	CD83	-0.0594238	0.00146537
ENSG00000125354	SEPTIN6	-0.0355882	0.001466
ENSG00000165819	METTL3	-0.0303358	0.00146848
ENSG00000095319	NUP188	-0.0618021	0.00146969
ENSG00000168769	TET2	0.0565354	0.00147047
ENSG00000258082	AL391832.3	0.0757884	0.00147047
ENSG00000213551	DNAJC9	-0.0396822	0.00147047
ENSG00000105520	PLPPR2	0.0850219	0.00147267
ENSG00000104419	NDRG1	0.0395274	0.00147516
ENSG00000132581	SDF2	0.0329315	0.0014756
ENSG00000185477	GPRIN3	-0.0408142	0.00147708
ENSG00000197043	ANXA6	-0.0397365	0.0014775
ENSG00000076321	KLHL20	-0.0368267	0.00148184
ENSG00000180376	CCDC66	-0.0551668	0.00148197
ENSG00000155666	KDM8	-0.0771371	0.0014825
ENSG00000225873	C3orf86	0.0928912	0.0014825
ENSG00000111897	SERINC1	0.0450613	0.00148412
ENSG00000139722	VPS37B	0.0457994	0.00148506
ENSG00000125735	TNFSF14	0.0575244	0.00148936
ENSG00000270157	AC004918.3	-0.0573516	0.00149052
ENSG00000154188	ANGPT1	0.112952	0.00149352
ENSG00000270120	AC007728.3	0.0861607	0.00149473
ENSG00000167526	RPL13	-0.0575729	0.0014949
ENSG00000008083	JARID2	0.0481805	0.00149552
ENSG00000170759	KIF5B	0.0346273	0.00149552
ENSG00000287771	AC007271.1	0.128298	0.00149552
ENSG00000183621	ZNF438	0.0624029	0.00149648
ENSG00000103490	PYCARD	0.0557627	0.00150216
ENSG00000263606	CHORDC1P4	0.0540852	0.00150216
ENSG00000186462	NAP1L2	-0.0912627	0.00150216
ENSG00000108244	KRT23	0.106955	0.00150406
ENSG00000130713	EXOSC2	-0.0427088	0.00151156
ENSG00000111728	ST8SIA1	-0.0963788	0.00151254
ENSG00000105339	DENND3	0.0779469	0.00151295
ENSG00000163464	CXCR1	0.0825611	0.0015133
ENSG00000090989	EXOC1	0.0335289	0.0015133
ENSG00000232593	KANTR	-0.0426536	0.0015133
ENSG00000231856	AL162377.1	0.0575817	0.0015133
ENSG00000075223	SEMA3C	0.0761152	0.00151927
ENSG00000117676	RPS6KA1	0.0425049	0.00152398
ENSG00000197249	SERPINA1	0.074347	0.0015356
ENSG00000266094	RASSF5	0.0303204	0.00153637
ENSG00000157388	CACNA1D	0.127946	0.00153649
ENSG00000068024	HDAC4	0.0641246	0.00154585
ENSG00000178498	DTX3	-0.0900233	0.00154613
ENSG00000154764	WNT7A	-0.139843	0.00155164
ENSG00000133398	MED10	-0.0354433	0.00155621
ENSG00000108840	HDAC5	0.056307	0.00157266
ENSG00000108559	NUP88	-0.0524413	0.00157659
ENSG00000183625	CCR3	0.106576	0.00157718
ENSG00000229191	AL358473.1	0.11331	0.00157718
ENSG00000131759	RARA	0.0642154	0.00158103
ENSG00000173890	GPR160	0.0653609	0.00158414
ENSG00000149257	SERPINH1	-0.0713883	0.00158532
ENSG00000101558	VAPA	0.0399781	0.00158652
ENSG00000001461	NIPAL3	-0.0400988	0.00159419
ENSG00000244627	TPTEP2	0.0532865	0.00160257
ENSG00000246084	LINC02325	-0.0583187	0.00160835
ENSG00000277734	TRAC	-0.0594384	0.00161095
ENSG00000160087	UBE2J2	0.0281218	0.00161371
ENSG00000155313	USP25	0.0312477	0.00161371
ENSG00000163399	ATP1A1	-0.034338	0.00162197
ENSG00000104228	TRIM35	-0.0408644	0.00162197
ENSG00000170473	PYM1	-0.040088	0.00162197
ENSG00000102393	GLA	0.049664	0.00163623
ENSG00000148841	ITPRIP	0.0579229	0.00163729
ENSG00000113319	RASGRF2	-0.0693483	0.00164192
ENSG00000116793	PHTF1	0.0506628	0.00164192
ENSG00000143799	PARP1	-0.0378159	0.00164192
ENSG00000113369	ARRDC3	0.056742	0.00164192
ENSG00000171307	ZDHHC16	-0.0352694	0.00164192
ENSG00000197798	FAM118B	0.0427275	0.00164192
ENSG00000138190	EXOC6	0.0533569	0.00164982
ENSG00000115368	WDR75	-0.0420434	0.00165621
ENSG00000161999	JMJD8	-0.0581482	0.00165728
ENSG00000163964	PIGX	0.0508965	0.00165728
ENSG00000135407	AVIL	0.0838286	0.00166404
ENSG00000166260	COX11	-0.0438904	0.00166404
ENSG00000134324	LPIN1	-0.0505359	0.00166596
ENSG00000215424	MCM3AP-AS1	-0.0627154	0.00166857
ENSG00000126262	FFAR2	0.0785237	0.00167482
ENSG00000121067	SPOP	0.0244227	0.00167586
ENSG00000129347	KRI1	-0.046532	0.00168722
ENSG00000178075	GRAMD1C	0.104236	0.00168753
ENSG00000145734	BDP1	-0.0355091	0.00169124
ENSG00000286065	SLFN12L	-0.0547402	0.00169124
ENSG00000146425	DYNLT1	0.0489103	0.00169124
ENSG00000133812	SBF2	0.0563884	0.00169286
ENSG00000196923	PDLIM7	0.0826151	0.00169286
ENSG00000206503	HLA-A	0.0684191	0.00169286
ENSG00000211751	TRBC1	-0.0601359	0.00169911
ENSG00000188322	SBK1	-0.0824418	0.00169977
ENSG00000237441	RGL2	0.0480595	0.00170161
ENSG00000085265	FCN1	0.0576733	0.00170688
ENSG00000170854	RIOX2	-0.041374	0.00170974
ENSG00000104907	TRMT1	-0.0532398	0.00171323
ENSG00000161048	NAPEPLD	-0.0529732	0.00172278
ENSG00000163719	MTMR14	0.0310093	0.00172738
ENSG00000164038	SLC9B2	-0.0698225	0.00173467
ENSG00000181163	NPM1	-0.058878	0.00173652
ENSG00000261804	AC007342.4	0.10115	0.00173652
ENSG00000105835	NAMPT	0.0773726	0.00173652
ENSG00000227345	PARG	-0.0290862	0.00173744
ENSG00000114021	NIT2	-0.0449175	0.00173747
ENSG00000090060	PAPOLA	0.0291617	0.00173747
ENSG00000113240	CLK4	0.0349111	0.0017406
ENSG00000277452	RN7SL473P	0.0799579	0.0017406
ENSG00000130684	ZNF337	-0.0367203	0.00174108
ENSG00000260947	AL356489.2	0.179996	0.00174108
ENSG00000163902	RPN1	0.0340588	0.00174108
ENSG00000119655	NPC2	0.048433	0.00174108
ENSG00000135677	GNS	0.0496606	0.00174136
ENSG00000084234	APLP2	0.0478386	0.00176382
ENSG00000145703	IQGAP2	0.0412467	0.00176983
ENSG00000145476	CYP4V2	-0.0480069	0.00176983
ENSG00000105372	RPS19	-0.0529999	0.001773
ENSG00000188070	C11orf95	-0.0838164	0.00178222
ENSG00000186265	BTLA	-0.069287	0.00178315
ENSG00000196092	PAX5	-0.130938	0.00178315
ENSG00000284930	AC005280.2	0.0752914	0.0017872
ENSG00000065675	PRKCQ	-0.0447315	0.00178954
ENSG00000112118	MCM3	-0.0377038	0.00179013
ENSG00000143702	CEP170	0.0375987	0.00179157
ENSG00000011376	LARS2	-0.0435901	0.00179157
ENSG00000088179	PTPN4	-0.0534009	0.00179384
ENSG00000100316	RPL3	-0.0610239	0.00179548
ENSG00000165271	NOL6	-0.0447483	0.00179595
ENSG00000165312	OTUD1	0.0385725	0.00179595
ENSG00000088543	C3orf18	-0.072902	0.0017974
ENSG00000198034	RPS4X	-0.0487831	0.00181042
ENSG00000115808	STRN	0.0309019	0.00181042
ENSG00000123329	ARHGAP9	0.0500486	0.00181384
ENSG00000229314	ORM1	0.182549	0.00183017
ENSG00000118263	KLF7	0.058581	0.00183465
ENSG00000074695	LMAN1	-0.0426763	0.00183731
ENSG00000176871	WSB2	0.0407944	0.00183968
ENSG00000135144	DTX1	-0.129609	0.0018425
ENSG00000244165	P2RY11	-0.0764642	0.00184571
ENSG00000144199	FAHD2B	-0.0774556	0.00184571
ENSG00000113384	GOLPH3	0.0264639	0.00184571
ENSG00000021355	SERPINB1	0.0480447	0.00184726
ENSG00000112096	SOD2	0.0738392	0.00185563
ENSG00000231981	RPL7L1P12	-0.121754	0.00186365
ENSG00000134153	EMC7	0.0343217	0.00186365
ENSG00000271646	IRF2-DT	0.0525315	0.00186365
ENSG00000033170	FUT8	-0.0497743	0.00186365
ENSG00000010219	DYRK4	-0.0565884	0.00186413
ENSG00000109103	UNC119	0.0440155	0.00186671
ENSG00000151466	SCLT1	0.0492493	0.00186957
ENSG00000285725	AC004967.2	-0.0530371	0.00186957
ENSG00000122085	MTERF4	-0.0415464	0.00187153
ENSG00000008516	MMP25	0.0991681	0.00187153
ENSG00000133488	SEC14L4	-0.149506	0.00187153
ENSG00000272941	AC083862.1	0.076236	0.00187213
ENSG00000175768	TOMM5	-0.0745648	0.00187504
ENSG00000108773	KAT2A	-0.061063	0.00187813
ENSG00000284948	AC107959.4	0.0729266	0.00187813
ENSG00000147894	C9orf72	0.0498051	0.00187813
ENSG00000118518	RNF146	0.0357881	0.00188251
ENSG00000085365	SCAMP1	0.032871	0.00188725
ENSG00000168096	ANKS3	-0.0562277	0.00188883
ENSG00000284707	AC079781.5	-0.0896447	0.00188922
ENSG00000126870	DYNC2I1	-0.0699296	0.00188922
ENSG00000168887	C2orf68	0.0320223	0.00189194
ENSG00000125900	SIRPD	0.071966	0.00189754
ENSG00000130638	ATXN10	-0.0407778	0.00190523
ENSG00000183688	RFLNB	0.0649217	0.00191743
ENSG00000278962	AC092645.1	-0.102581	0.00192276
ENSG00000188554	NBR1	0.0320027	0.0019253
ENSG00000148660	CAMK2G	0.0448982	0.00192647
ENSG00000059804	SLC2A3	0.0670705	0.00193029
ENSG00000180953	ST20	0.0687193	0.00193029
ENSG00000268471	MIR4453HG	-0.038906	0.00193127
ENSG00000230225	MTND5P14	0.106743	0.00193278
ENSG00000092200	RPGRIP1	0.0953884	0.00193719
ENSG00000047644	WWC3	0.0540754	0.00195055
ENSG00000174282	ZBTB4	-0.0344714	0.00195132
ENSG00000173198	CYSLTR1	0.0414836	0.00196292
ENSG00000128989	ARPP19	0.0227315	0.00196375
ENSG00000086475	SEPHS1	-0.0434088	0.00196834
ENSG00000184787	UBE2G2	-0.0290322	0.00196887
ENSG00000118420	UBE3D	-0.0546404	0.00197373
ENSG00000198707	CEP290	-0.0521231	0.00197611
ENSG00000167106	FAM102A	-0.0816294	0.00197703
ENSG00000101557	USP14	-0.0511826	0.00197944
ENSG00000168610	STAT3	0.0530096	0.00197971
ENSG00000123992	DNPEP	-0.0460079	0.00198033
ENSG00000149636	DSN1	0.0466198	0.00198033
ENSG00000126822	PLEKHG3	0.0578772	0.00198247
ENSG00000054267	ARID4B	0.0315081	0.00198695
ENSG00000101160	CTSZ	0.0425925	0.00199897
ENSG00000185278	ZBTB37	0.026243	0.00200139
ENSG00000135632	SMYD5	-0.108365	0.0020029
ENSG00000197561	ELANE	0.195954	0.00200369
ENSG00000256235	SMIM3	0.0596731	0.00201064
ENSG00000136925	TSTD2	-0.0404404	0.0020119
ENSG00000172936	MYD88	0.0554182	0.0020119
ENSG00000104972	LILRB1	0.0759539	0.0020119
ENSG00000123159	GIPC1	-0.0655257	0.0020119
ENSG00000188938	FAM120AOS	0.028553	0.00201956
ENSG00000163002	NUP35	-0.050606	0.0020363
ENSG00000197579	TOPORS	0.0514171	0.0020363
ENSG00000138413	IDH1	0.0402095	0.00203951
ENSG00000175105	ZNF654	0.0406388	0.0020447
ENSG00000180787	ZFP3	-0.0457273	0.00204709
ENSG00000277586	NEFL	-0.144233	0.00205249
ENSG00000166477	LEO1	-0.0374292	0.00205249
ENSG00000156735	BAG4	0.0306213	0.00205263
ENSG00000171824	EXOSC10	-0.030278	0.00206506
ENSG00000174206	C12orf66	-0.0534314	0.00206654
ENSG00000166145	SPINT1	0.0689211	0.00207314
ENSG00000134830	C5AR2	0.0660904	0.0020801
ENSG00000204152	TIMM23B	-0.0471398	0.00208063
ENSG00000074696	HACD3	-0.0420831	0.00212317
ENSG00000204020	LIPN	0.0947373	0.00212317
ENSG00000163001	CFAP36	-0.0668654	0.00212471
ENSG00000141384	TAF4B	-0.0492695	0.00213323
ENSG00000285581	AC091196.1	-0.0556083	0.00213323
ENSG00000064933	PMS1	-0.0498077	0.00213599
ENSG00000131323	TRAF3	-0.0419964	0.00213963
ENSG00000062725	APPBP2	0.0404169	0.00214212
ENSG00000119801	YPEL5	0.0398463	0.00214212
ENSG00000196778	OR52K1	0.106103	0.00214212
ENSG00000261468	AC096921.2	0.0413782	0.00214212
ENSG00000073910	FRY	0.0602529	0.00214212
ENSG00000125510	OPRL1	0.0626599	0.00214575
ENSG00000152465	NMT2	-0.0529762	0.00216231
ENSG00000144749	LRIG1	-0.0554011	0.00216328
ENSG00000071794	HLTF	-0.0533549	0.0021731
ENSG00000119121	TRPM6	0.0912097	0.00217827
ENSG00000109323	MANBA	0.0436471	0.0021859
ENSG00000119723	COQ6	-0.0397177	0.00220274
ENSG00000198648	STK39	-0.0538776	0.0022096
ENSG00000198113	TOR4A	0.0486239	0.00221723
ENSG00000118508	RAB32	0.0538217	0.00222452
ENSG00000278434	AC023830.3	-0.0817146	0.00222452
ENSG00000269934	AL353593.1	-0.0999028	0.00222935
ENSG00000139193	CD27	-0.0685865	0.00222935
ENSG00000113838	TBCCD1	-0.0394558	0.00222935
ENSG00000166133	RPUSD2	-0.0657618	0.00223169
ENSG00000171791	BCL2	-0.0503267	0.00224003
ENSG00000086102	NFX1	-0.0296909	0.00224411
ENSG00000216937	CCDC7	-0.0755773	0.0022601
ENSG00000168374	ARF4	0.0345104	0.00226305
ENSG00000280184	AL023806.3	0.0511705	0.00226305
ENSG00000176407	KCMF1	0.0343213	0.00226328
ENSG00000086544	ITPKC	0.0429228	0.00226328
ENSG00000249863	AC021106.1	0.0773348	0.00226619
ENSG00000128694	OSGEPL1	-0.0518195	0.00226987
ENSG00000169991	IFFO2	-0.0473633	0.00226987
ENSG00000065413	ANKRD44	0.0305589	0.00227612
ENSG00000080493	SLC4A4	-0.102211	0.00227804
ENSG00000100985	MMP9	0.132103	0.00228142
ENSG00000136104	RNASEH2B	-0.0363738	0.00228437
ENSG00000132300	PTCD3	-0.035937	0.0022885
ENSG00000167232	ZNF91	-0.056722	0.0023053
ENSG00000055044	NOP58	-0.0522944	0.0023053
ENSG00000204525	HLA-C	0.0553029	0.00231404
ENSG00000267672	AC010632.2	-0.0969782	0.00232461
ENSG00000174501	ANKRD36C	-0.0457793	0.00232525
ENSG00000172673	THEMIS	-0.0630817	0.00232746
ENSG00000164674	SYTL3	0.0491824	0.00233134
ENSG00000145293	ENOPH1	-0.0463745	0.00233778
ENSG00000163605	PPP4R2	0.0386548	0.00234746
ENSG00000108443	RPS6KB1	-0.0280551	0.00234746
ENSG00000139218	SCAF11	0.0282104	0.00234988
ENSG00000113575	PPP2CA	0.0304355	0.00235635
ENSG00000160593	JAML	0.0502856	0.00236644
ENSG00000078319	PMS2P1	-0.0540786	0.00237002
ENSG00000188636	RTL6	-0.0499263	0.0023737
ENSG00000124731	TREM1	0.0811617	0.00237521
ENSG00000138829	FBN2	0.102791	0.00238495
ENSG00000188227	ZNF793	-0.0762642	0.00238891
ENSG00000139531	SUOX	0.0721437	0.00238891
ENSG00000065427	KARS1	-0.0293824	0.00239182
ENSG00000179299	NSUN7	0.112475	0.00239219
ENSG00000146285	SCML4	-0.0423773	0.00239219
ENSG00000185745	IFIT1	0.179054	0.00239226
ENSG00000005007	UPF1	0.0470321	0.00239488
ENSG00000204054	LINC00963	0.0578214	0.00239916
ENSG00000119862	LGALSL	0.0867627	0.00239916
ENSG00000177173	NAP1L4P1	0.0494324	0.00241793
ENSG00000179240	GVQW3	-0.0594614	0.0024235
ENSG00000110077	MS4A6A	0.0590856	0.00242579
ENSG00000008086	CDKL5	0.061901	0.00242996
ENSG00000172349	IL16	0.0269859	0.00244072
ENSG00000244482	LILRA6	0.0992438	0.00244781
ENSG00000287255	AC007877.1	0.116322	0.00244781
ENSG00000165646	SLC18A2	0.0936485	0.00244781
ENSG00000179639	FCER1A	0.11482	0.00244781
ENSG00000160746	ANO10	0.0576287	0.00244781
ENSG00000101096	NFATC2	-0.0614348	0.00244869
ENSG00000075420	FNDC3B	0.0514444	0.00245365
ENSG00000182134	TDRKH	-0.0655126	0.00245554
ENSG00000227507	LTB	-0.0485902	0.00245554
ENSG00000181638	ZFP41	-0.0823102	0.00245554
ENSG00000152127	MGAT5	-0.0375872	0.00246045
ENSG00000115875	SRSF7	-0.0332036	0.00246474
ENSG00000176225	RTTN	-0.0465975	0.00246775
ENSG00000175489	LRRC25	0.05989	0.00247344
ENSG00000235961	PNMA6A	0.211363	0.00247691
ENSG00000136143	SUCLA2	-0.0419749	0.00248368
ENSG00000249667	LINC01259	-0.106948	0.0024842
ENSG00000203814	H2BC18	0.0518266	0.00248555
ENSG00000162711	NLRP3	0.0525645	0.00250316
ENSG00000136270	TBRG4	-0.0383279	0.00250316
ENSG00000119650	IFT43	-0.0602214	0.00250316
ENSG00000150768	DLAT	-0.0354164	0.00250398
ENSG00000132510	KDM6B	0.0692762	0.00252038
ENSG00000273173	SNURF	-0.104085	0.00252038
ENSG00000171051	FPR1	0.076907	0.00252038
ENSG00000155926	SLA	0.0439916	0.00252038
ENSG00000186468	RPS23	-0.0713403	0.00252958
ENSG00000263843	AC022211.2	-0.0901205	0.00253027
ENSG00000162645	GBP2	0.0574954	0.00253035
ENSG00000125462	MIR9-1HG	-0.168268	0.00253035
ENSG00000141562	NARF	0.0456317	0.00254225
ENSG00000130881	LRP3	0.120987	0.0025554
ENSG00000084676	NCOA1	0.0458306	0.00255804
ENSG00000106610	STAG3L4	-0.0398026	0.00256393
ENSG00000160602	NEK8	-0.0940006	0.00257148
ENSG00000274922	AL139384.1	0.0500338	0.00257148
ENSG00000164610	RP9	-0.0528166	0.00257501
ENSG00000166197	NOLC1	-0.0381213	0.00257595
ENSG00000135956	TMEM127	0.0526338	0.00257595
ENSG00000178295	GEN1	-0.0771952	0.00257863
ENSG00000171604	CXXC5	-0.0591946	0.00257863
ENSG00000245954	LINC02273	-0.132228	0.00258662
ENSG00000204954	C12orf73	-0.072941	0.00258935
ENSG00000154358	OBSCN	-0.0867935	0.00259626
ENSG00000135749	PCNX2	-0.0562576	0.00259664
ENSG00000137497	NUMA1	-0.0299034	0.00259981
ENSG00000188396	TCTEX1D4	0.122984	0.00259981
ENSG00000155508	CNOT8	0.0224659	0.00260457
ENSG00000172215	CXCR6	-0.103792	0.00260463
ENSG00000010404	IDS	0.0545433	0.00260463
ENSG00000166949	SMAD3	-0.0637343	0.00260463
ENSG00000260083	MIR762HG	-0.0695194	0.00260503
ENSG00000111962	UST	-0.0768213	0.00261207
ENSG00000163534	FCRL1	-0.113094	0.00261207
ENSG00000197555	SIPA1L1	0.0541213	0.00261207
ENSG00000266127	ZNF415P1	0.0812353	0.00261207
ENSG00000086712	TXLNG	-0.0346299	0.00261299
ENSG00000105851	PIK3CG	0.0359832	0.00263018
ENSG00000094916	CBX5	-0.0487316	0.00263074
ENSG00000147316	MCPH1	-0.0367103	0.00263774
ENSG00000122188	LAX1	-0.0505494	0.00263774
ENSG00000144218	AFF3	-0.105535	0.00263774
ENSG00000269404	SPIB	-0.0989782	0.00264008
ENSG00000100403	ZC3H7B	-0.0332367	0.00264747
ENSG00000103091	WDR59	-0.046845	0.00264906
ENSG00000099246	RAB18	0.0379012	0.00264906
ENSG00000073008	PVR	0.0594555	0.00264935
ENSG00000151233	GXYLT1	0.0398055	0.00266306
ENSG00000277791	PSMB3	0.0431757	0.00268659
ENSG00000109680	TBC1D19	-0.0616203	0.00268659
ENSG00000070190	DAPP1	0.0443153	0.00268668
ENSG00000122507	BBS9	-0.0458983	0.00270703
ENSG00000185129	PURA	-0.0373362	0.00270703
ENSG00000280365	AC021766.1	-0.142029	0.00271333
ENSG00000162415	ZSWIM5	-0.0840845	0.00271355
ENSG00000126970	ZC4H2	-0.0680457	0.00271664
ENSG00000139211	AMIGO2	-0.0486669	0.00271857
ENSG00000091039	OSBPL8	0.0457187	0.00273022
ENSG00000198182	ZNF607	-0.0714092	0.00273045
ENSG00000198851	CD3E	-0.0665324	0.00273885
ENSG00000142089	IFITM3	0.203201	0.00273885
ENSG00000144741	SLC25A26	-0.0494904	0.00273997
ENSG00000078124	ACER3	0.0430776	0.00273997
ENSG00000145781	COMMD10	-0.0366167	0.00274694
ENSG00000226648	PLCG1-AS1	-0.130087	0.00274694
ENSG00000286010	AC108925.1	-0.135973	0.00274694
ENSG00000244560	AC004890.2	-0.0896955	0.00274694
ENSG00000123106	CCDC91	-0.0504207	0.00274694
ENSG00000170468	RIOX1	-0.0370986	0.00275019
ENSG00000119686	FLVCR2	0.068915	0.00275019
ENSG00000167552	TUBA1A	0.0595243	0.00275176
ENSG00000086288	NME8	0.101762	0.00275984
ENSG00000142634	EFHD2	0.0457049	0.00277174
ENSG00000185669	SNAI3	0.0513464	0.00277174
ENSG00000197134	ZNF257	-0.0958748	0.00277514
ENSG00000170776	AKAP13	0.0353546	0.00277817
ENSG00000057935	MTA3	-0.0607509	0.00278725
ENSG00000125772	GPCPD1	0.0447806	0.0027926
ENSG00000117139	KDM5B	0.0439813	0.00279347
ENSG00000197756	RPL37A	-0.0469597	0.00279347
ENSG00000152492	CCDC50	-0.0552494	0.00279347
ENSG00000177272	KCNA3	-0.0437178	0.00282211
ENSG00000147789	ZNF7	-0.0324946	0.00282565
ENSG00000273033	LINC02035	0.0606606	0.00282778
ENSG00000132153	DHX30	-0.0377522	0.00282965
ENSG00000172932	ANKRD13D	0.045804	0.002832
ENSG00000165476	REEP3	0.0378536	0.00283612
ENSG00000170832	USP32	0.0520042	0.0028379
ENSG00000146414	SHPRH	-0.033413	0.0028379
ENSG00000171659	GPR34	0.09833	0.00283898
ENSG00000025708	TYMP	0.0686762	0.00284264
ENSG00000058799	YIPF1	0.0404139	0.00284626
ENSG00000105248	YJU2	-0.0426085	0.0028473
ENSG00000197632	SERPINB2	0.1032	0.00285823
ENSG00000103037	SETD6	-0.0528563	0.00286362
ENSG00000068438	FTSJ1	-0.0394576	0.00287134
ENSG00000167065	DUSP18	0.0473419	0.00287197
ENSG00000091106	NLRC4	0.0560594	0.0028737
ENSG00000232119	MCTS1	-0.0556669	0.00287773
ENSG00000151882	CCL28	-0.0608223	0.00287815
ENSG00000160712	IL6R	0.0525132	0.0028881
ENSG00000115594	IL1R1	0.11782	0.00288909
ENSG00000112941	TENT4A	-0.0472374	0.00289191
ENSG00000093000	NUP50	0.0355269	0.00289318
ENSG00000143067	ZNF697	0.0642837	0.00289318
ENSG00000160703	NLRX1	0.0620864	0.00289318
ENSG00000198695	MT-ND6	0.178783	0.00289318
ENSG00000116771	AGMAT	-0.0659208	0.00289318
ENSG00000132823	OSER1	0.0408597	0.00290375
ENSG00000076662	ICAM3	0.0577776	0.00291661
ENSG00000124357	NAGK	0.049471	0.0029179
ENSG00000132256	TRIM5	0.0467594	0.00292582
ENSG00000255423	EBLN2	0.0369465	0.00292716
ENSG00000071189	SNX13	0.0309704	0.00293315
ENSG00000015133	CCDC88C	-0.040047	0.00293695
ENSG00000043143	JADE2	-0.0387527	0.00293695
ENSG00000168874	ATOH8	0.21527	0.00293929
ENSG00000250995	TMEM30BP1	0.103731	0.00294903
ENSG00000123136	DDX39A	-0.036454	0.002951
ENSG00000237711	MTCO3P11	0.0825212	0.00295383
ENSG00000147180	ZNF711	-0.100145	0.00295428
ENSG00000163219	ARHGAP25	0.0337605	0.0029663
ENSG00000251013	GAPDHP62	-0.143703	0.0029663
ENSG00000271918	AC034236.2	-0.069857	0.00297465
ENSG00000081087	OSTM1	0.0431182	0.00297919
ENSG00000245680	ZNF585B	-0.0489955	0.00298294
ENSG00000131389	SLC6A6	0.0618791	0.00298294
ENSG00000035720	STAP1	-0.0879112	0.00298339
ENSG00000172965	MIR4435-2HG	0.0537801	0.00298346
ENSG00000286330	AL353660.1	-0.093684	0.00298903
ENSG00000174132	FAM174A	0.058865	0.0029899
ENSG00000204131	NHSL2	0.0641075	0.00300072
ENSG00000184441	AP001062.1	-0.074622	0.00300072
ENSG00000164323	CFAP97	-0.0424081	0.00300072
ENSG00000197063	MAFG	0.053425	0.00300408
ENSG00000180549	FUT7	0.0673278	0.00300408
ENSG00000133246	PRAM1	0.0756648	0.00300415
ENSG00000067113	PLPP1	-0.073331	0.00301042
ENSG00000106636	YKT6	0.025686	0.00301329
ENSG00000094841	UPRT	-0.0379888	0.00302087
ENSG00000164924	YWHAZ	0.0262015	0.00302653
ENSG00000102699	PARP4	0.0335075	0.00303184
ENSG00000218565	AL592429.1	-0.173995	0.0030357
ENSG00000230084	AC006059.1	0.0910414	0.0030661
ENSG00000014138	POLA2	-0.0616088	0.0030661
ENSG00000081052	COL4A4	-0.138915	0.0030661
ENSG00000105202	FBL	-0.049528	0.00307007
ENSG00000273348	AC027449.1	-0.136179	0.00308379
ENSG00000197951	ZNF71	-0.0503775	0.00308782
ENSG00000143549	TPM3	0.0301107	0.00308782
ENSG00000151135	TMEM263	-0.0480741	0.00308975
ENSG00000170296	GABARAP	0.046166	0.00310006
ENSG00000120800	UTP20	-0.0521908	0.00310087
ENSG00000143390	RFX5	-0.0337342	0.00310309
ENSG00000187912	CLEC17A	-0.108429	0.00312881
ENSG00000181852	RNF41	0.0264952	0.00313613
ENSG00000139428	MMAB	-0.0679989	0.00313858
ENSG00000120458	MSANTD2	-0.0436402	0.00313858
ENSG00000256720	BTG1P1	-0.104251	0.00313858
ENSG00000066322	ELOVL1	0.0305662	0.00314268
ENSG00000128159	TUBGCP6	-0.0365451	0.00314301
ENSG00000130255	RPL36	-0.0549955	0.00314655
ENSG00000196872	CRACDL	0.124227	0.00315218
ENSG00000137955	RABGGTB	-0.037511	0.0031545
ENSG00000184678	H2BC21	0.0442717	0.0031545
ENSG00000198814	GK	0.0670418	0.00315709
ENSG00000287733	AC083862.2	0.0988432	0.00316607
ENSG00000197208	SLC22A4	0.0721893	0.00317042
ENSG00000204387	SNHG32	-0.0564615	0.00317739
ENSG00000123552	USP45	-0.0590674	0.003182
ENSG00000132600	PRMT7	-0.0478635	0.00318234
ENSG00000157303	SUSD3	-0.0499744	0.00318234
ENSG00000179542	SLITRK4	0.0769198	0.00318234
ENSG00000118496	FBXO30	0.0342564	0.00318234
ENSG00000150681	RGS18	0.0694691	0.00318641
ENSG00000232869	TRBV29-1	-0.0811311	0.00319099
ENSG00000130779	CLIP1	0.0314123	0.00319603
ENSG00000084733	RAB10	0.0305595	0.00319608
ENSG00000224137	LINC01857	-0.168116	0.00319726
ENSG00000142541	RPL13A	-0.0595926	0.00319726
ENSG00000225889	AC012368.1	0.0710501	0.0031997
ENSG00000262714	AC007342.5	0.104016	0.00320668
ENSG00000204482	LST1	0.0534209	0.00321244
ENSG00000100284	TOM1	0.0485595	0.00321244
ENSG00000197852	INKA2	0.0698933	0.0032189
ENSG00000147905	ZCCHC7	-0.0403572	0.00322073
ENSG00000268240	AC123912.2	0.151741	0.00322073
ENSG00000142208	AKT1	0.0408055	0.00322856
ENSG00000120656	TAF12	0.0353842	0.00323572
ENSG00000173757	STAT5B	0.045405	0.00324347
ENSG00000154928	EPHB1	0.0732061	0.00324347
ENSG00000136717	BIN1	-0.0483906	0.00325054
ENSG00000211776	TRAV2	-0.103423	0.00325054
ENSG00000070444	MNT	0.0567476	0.00326378
ENSG00000141560	FN3KRP	-0.0434594	0.00327458
ENSG00000154529	CNTNAP3B	0.1582	0.00327493
ENSG00000141298	SSH2	0.0578273	0.00327904
ENSG00000108932	SLC16A6	0.0445415	0.00328072
ENSG00000187116	LILRA5	0.0763584	0.00330705
ENSG00000145819	ARHGAP26	0.0664317	0.00330919
ENSG00000002834	LASP1	0.0386336	0.00331056
ENSG00000174695	TMEM167A	0.047466	0.00331705
ENSG00000168394	TAP1	0.0497785	0.00331705
ENSG00000151651	ADAM8	0.0581038	0.00331847
ENSG00000101361	NOP56	-0.0340797	0.00332179
ENSG00000180871	CXCR2	0.0810169	0.00333142
ENSG00000013523	ANGEL1	-0.0466232	0.00334514
ENSG00000152642	GPD1L	-0.0345824	0.00334685
ENSG00000225733	FGD5-AS1	0.0258329	0.0033492
ENSG00000163947	ARHGEF3	-0.0295841	0.0033492
ENSG00000198755	RPL10A	-0.0550161	0.00335353
ENSG00000010072	SPRTN	0.0324019	0.00335806
ENSG00000183161	FANCF	-0.0415663	0.00336535
ENSG00000155561	NUP205	-0.0353701	0.00337463
ENSG00000108591	DRG2	-0.037696	0.00338099
ENSG00000167703	SLC43A2	0.0616596	0.00338147
ENSG00000114779	ABHD14B	-0.0426263	0.00338288
ENSG00000160803	UBQLN4	-0.0631844	0.00338288
ENSG00000184730	APOBR	0.0665612	0.00338288
ENSG00000136048	DRAM1	0.0643798	0.00338288
ENSG00000160961	ZNF333	0.0387636	0.00339167
ENSG00000135709	KIAA0513	0.0514203	0.0033929
ENSG00000004139	SARM1	-0.0680693	0.00339391
ENSG00000258818	RNASE4	0.177232	0.00340321
ENSG00000154930	ACSS1	-0.0333903	0.00341292
ENSG00000251669	FAM86EP	-0.106816	0.00343421
ENSG00000135185	TMEM243	-0.0375327	0.00344634
ENSG00000177105	RHOG	0.0541694	0.00346739
ENSG00000225648	SBDSP1	-0.0608383	0.00346868
ENSG00000211777	TRAV3	-0.0938824	0.0034757
ENSG00000144659	SLC25A38	-0.0661078	0.0034757
ENSG00000153093	ACOXL	0.151886	0.0034757
ENSG00000172794	RAB37	0.0385622	0.0034757
ENSG00000213719	CLIC1	0.0456862	0.00347728
ENSG00000133056	PIK3C2B	-0.0888994	0.00347921
ENSG00000173369	C1QB	-0.169818	0.00347921
ENSG00000027075	PRKCH	-0.0434568	0.00348277
ENSG00000141385	AFG3L2	-0.0410488	0.0034902
ENSG00000013503	POLR3B	-0.0401342	0.00349265
ENSG00000179144	GIMAP7	-0.0574148	0.00349411
ENSG00000111859	NEDD9	0.0591957	0.00350065
ENSG00000154229	PRKCA	-0.0681935	0.00350525
ENSG00000106628	POLD2	-0.0551785	0.00350525
ENSG00000116729	WLS	0.103184	0.00350525
ENSG00000132680	KHDC4	-0.0276407	0.00350883
ENSG00000274008	Metazoa_SRP	0.103721	0.00351757
ENSG00000279500	AC108704.2	0.0518714	0.00351757
ENSG00000254363	AC011379.2	-0.131992	0.00351791
ENSG00000270277	AC009948.1	0.0561349	0.00351982
ENSG00000149573	MPZL2	0.0700128	0.00352742
ENSG00000118596	SLC16A7	-0.0426846	0.00352742
ENSG00000118971	CCND2	-0.0439829	0.00352742
ENSG00000124228	DDX27	-0.0298577	0.00352742
ENSG00000188042	ARL4C	-0.0428651	0.00352742
ENSG00000131669	NINJ1	0.0653403	0.00352766
ENSG00000177885	GRB2	0.0409659	0.00354429
ENSG00000166685	COG1	-0.0346377	0.00354854
ENSG00000265666	RARA-AS1	0.0692018	0.00355289
ENSG00000187510	PLEKHG7	-0.155002	0.00355814
ENSG00000147231	RADX	-0.0829051	0.00355814
ENSG00000211787	TRAV8-3	-0.0791685	0.00356512
ENSG00000109016	DHRS7B	0.0383558	0.00357637
ENSG00000223546	LINC00630	-0.0546417	0.00358379
ENSG00000254469	AP002495.1	-0.044049	0.00359611
ENSG00000099725	PRKY	-0.0558723	0.00360696
ENSG00000118960	HS1BP3	0.0369283	0.00361766
ENSG00000182504	CEP97	0.0457809	0.00361774
ENSG00000143499	SMYD2	-0.0447929	0.00364277
ENSG00000143437	ARNT	0.0319982	0.0036494
ENSG00000122862	SRGN	0.0655825	0.00365516
ENSG00000287839	AL353807.5	0.0498083	0.00366321
ENSG00000163161	ERCC3	-0.0288507	0.00368906
ENSG00000008988	RPS20	-0.0697875	0.00369823
ENSG00000249662	LINC02218	0.0954056	0.00371534
ENSG00000134970	TMED7	0.0313341	0.00371665
ENSG00000100105	PATZ1	-0.0339667	0.0037213
ENSG00000166664	CHRFAM7A	0.174532	0.00372197
ENSG00000163935	SFMBT1	-0.0557985	0.00372511
ENSG00000136816	TOR1B	0.0533316	0.00372923
ENSG00000167699	GLOD4	-0.0334494	0.00372923
ENSG00000131067	GGT7	-0.0715217	0.0037327
ENSG00000197965	MPZL1	0.0799299	0.00373283
ENSG00000166734	GOLM2	0.0302328	0.00374658
ENSG00000113013	HSPA9	-0.0338843	0.0037481
ENSG00000086548	CEACAM6	0.187165	0.0037512
ENSG00000171649	ZIK1	-0.0594855	0.00375198
ENSG00000019485	PRDM11	-0.0797179	0.0037785
ENSG00000205476	CCDC85C	-0.105781	0.00378442
ENSG00000232479	KRT8P52	-0.0786088	0.00378953
ENSG00000148842	CNNM2	-0.0618094	0.00379241
ENSG00000211689	TRGC1	-0.0845109	0.00379241
ENSG00000198890	PRMT6	-0.0494317	0.00379264
ENSG00000196950	SLC39A10	-0.0482263	0.00379815
ENSG00000100365	NCF4	0.065054	0.00380199
ENSG00000084072	PPIE	-0.0394559	0.00380978
ENSG00000135506	OS9	0.0336582	0.0038188
ENSG00000183723	CMTM4	0.0629315	0.00382188
ENSG00000100439	ABHD4	0.0541798	0.00384714
ENSG00000176845	METRNL	0.0540154	0.00384919
ENSG00000172175	MALT1	-0.0322716	0.00385228
ENSG00000132254	ARFIP2	-0.0296792	0.00387467
ENSG00000204475	NCR3	-0.0770505	0.00387467
ENSG00000125484	GTF3C4	-0.0352116	0.00391499
ENSG00000111641	NOP2	-0.0462097	0.00391537
ENSG00000135414	GDF11	-0.0516903	0.00391637
ENSG00000151116	UEVLD	0.0379842	0.00392235
ENSG00000227268	KLLN	0.0697803	0.00395335
ENSG00000154027	AK5	-0.113249	0.00395335
ENSG00000213402	PTPRCAP	-0.0575488	0.00395611
ENSG00000149480	MTA2	-0.0284336	0.00398231
ENSG00000105011	ASF1B	0.0799575	0.00399133
ENSG00000178605	GTPBP6	-0.043427	0.00401993
ENSG00000214530	STARD10	0.0796451	0.00402776
ENSG00000177156	TALDO1	0.0629809	0.00403019
ENSG00000128604	IRF5	0.0456005	0.00403403
ENSG00000141447	OSBPL1A	0.0667664	0.004038
ENSG00000112561	TFEB	0.0461883	0.004038
ENSG00000267074	AC015911.3	-0.0706818	0.00404739
ENSG00000216490	IFI30	0.0544545	0.00404739
ENSG00000111802	TDP2	0.0411155	0.00404739
ENSG00000101400	SNTA1	-0.0969887	0.0040595
ENSG00000132824	SERINC3	0.0344915	0.00409126
ENSG00000135535	CD164	0.0279106	0.00409204
ENSG00000109787	KLF3	0.0261622	0.00411672
ENSG00000239306	RBM14	-0.0389585	0.00411723
ENSG00000042980	ADAM28	-0.0718351	0.00412376
ENSG00000072952	IRAG1	0.0778132	0.00412376
ENSG00000180488	MIGA1	-0.0322963	0.00412376
ENSG00000204514	ZNF814	-0.0522444	0.00413098
ENSG00000237702	TRBV3-1	-0.0968708	0.00413098
ENSG00000231205	ZNF826P	-0.0944185	0.00414183
ENSG00000125970	RALY	0.0287448	0.00416156
ENSG00000286030	AC015911.9	-0.0549534	0.00416156
ENSG00000162511	LAPTM5	0.038285	0.00416956
ENSG00000110446	SLC15A3	0.0500101	0.00417928
ENSG00000196547	MAN2A2	0.0497699	0.00419217
ENSG00000263753	LINC00667	-0.0437104	0.00419305
ENSG00000196937	FAM3C	-0.0589703	0.00419498
ENSG00000158773	USF1	0.03089	0.00423011
ENSG00000116489	CAPZA1	0.0396366	0.00423011
ENSG00000224025	AL353616.1	0.154957	0.00423416
ENSG00000137962	ARHGAP29	0.113354	0.00424133
ENSG00000170946	DNAJC24	-0.0422308	0.0042422
ENSG00000183735	TBK1	0.0316948	0.0042422
ENSG00000144713	RPL32	-0.0539056	0.0042422
ENSG00000130429	ARPC1B	0.0356195	0.0042422
ENSG00000070785	EIF2B3	-0.0442571	0.0042422
ENSG00000198919	DZIP3	-0.0651922	0.00424273
ENSG00000165521	EML5	-0.0709298	0.00424868
ENSG00000160551	TAOK1	0.0299561	0.00427677
ENSG00000144445	KANSL1L	0.0350938	0.00428664
ENSG00000140932	CMTM2	0.0810449	0.00429667
ENSG00000157916	RER1	0.0253249	0.0043158
ENSG00000240809	CAP1P1	0.0649148	0.00433412
ENSG00000069943	PIGB	0.0514562	0.00433756
ENSG00000076043	REXO2	-0.0434062	0.00437851
ENSG00000149179	C11orf49	-0.0575627	0.00438
ENSG00000076248	UNG	-0.0487761	0.00439263
ENSG00000105483	CARD8	0.0360924	0.00439263
ENSG00000184574	LPAR5	-0.0562413	0.00440015
ENSG00000203879	GDI1	0.032027	0.00440479
ENSG00000028203	VEZT	-0.0346064	0.00441037
ENSG00000159433	STARD9	-0.0757747	0.00441515
ENSG00000110057	UNC93B1	0.0530309	0.00441515
ENSG00000183784	DOCK8-AS1	0.0779117	0.00443685
ENSG00000167483	NIBAN3	-0.0933577	0.00444937
ENSG00000160214	RRP1	-0.0566378	0.0044506
ENSG00000110315	RNF141	0.0453481	0.00445221
ENSG00000000938	FGR	0.0417822	0.00445329
ENSG00000175931	UBE2O	-0.113235	0.00445652
ENSG00000270141	TERC	-0.207655	0.00446099
ENSG00000140688	RUSF1	-0.0530576	0.00447343
ENSG00000167996	FTH1	0.0614023	0.00447343
ENSG00000163104	SMARCAD1	-0.0429566	0.00448184
ENSG00000169288	MRPL1	-0.071562	0.00448575
ENSG00000100099	HPS4	-0.0391318	0.00449632
ENSG00000197362	ZNF786	-0.036409	0.00449668
ENSG00000164916	FOXK1	-0.0473666	0.00449668
ENSG00000183309	ZNF623	-0.024437	0.00449668
ENSG00000286796	AC010883.2	0.0792622	0.00449668
ENSG00000183444	OR7E38P	-0.0539286	0.00449668
ENSG00000070214	SLC44A1	0.0326887	0.00449991
ENSG00000006756	ARSD	0.0443945	0.00450047
ENSG00000185404	SP140L	-0.0405601	0.00450047
ENSG00000178814	OPLAH	0.109562	0.00450047
ENSG00000253485	PCDHGA5	-0.122946	0.00451852
ENSG00000185361	TNFAIP8L1	-0.0379627	0.00451958
ENSG00000051620	HEBP2	0.0512277	0.00454141
ENSG00000262766	AC135050.5	0.0660444	0.0045585
ENSG00000145414	NAF1	-0.0532367	0.00456152
ENSG00000114735	HEMK1	-0.0377775	0.00457031
ENSG00000283445	AL136985.3	0.133327	0.00458929
ENSG00000104814	MAP4K1	-0.0585428	0.00461268
ENSG00000128011	LRFN1	0.0719208	0.00461795
ENSG00000197321	SVIL	0.0642321	0.00463037
ENSG00000144580	CNOT9	-0.0304314	0.00464983
ENSG00000099284	MACROH2A2	-0.0819767	0.00465787
ENSG00000214226	C17orf67	-0.0665939	0.00465787
ENSG00000085514	PILRA	0.0577502	0.00465787
ENSG00000163596	ICA1L	-0.102843	0.00467014
ENSG00000070831	CDC42	0.035138	0.00467014
ENSG00000196696	PDXDC2P-NPIPB14P	-0.0595878	0.00467014
ENSG00000111640	GAPDH	0.0406291	0.00467388
ENSG00000109920	FNBP4	-0.032848	0.0046869
ENSG00000168016	TRANK1	0.0459427	0.00469395
ENSG00000168672	LRATD2	-0.0611922	0.00469809
ENSG00000258659	TRIM34	0.0356854	0.00470002
ENSG00000236088	COX10-AS1	-0.0440539	0.00470002
ENSG00000113742	CPEB4	0.049028	0.00470002
ENSG00000115956	PLEK	0.0429871	0.00470002
ENSG00000100554	ATP6V1D	0.0356088	0.00470002
ENSG00000270878	GCATP1	-0.0665553	0.00470318
ENSG00000108100	CCNY	0.0349418	0.00470318
ENSG00000197417	SHPK	-0.0361382	0.00470318
ENSG00000211899	IGHM	-0.103679	0.00470318
ENSG00000259962	AC007342.2	0.126139	0.0047102
ENSG00000115561	CHMP3	0.0275557	0.00471172
ENSG00000173120	KDM2A	0.0359521	0.00471988
ENSG00000135316	SYNCRIP	-0.0223227	0.00473034
ENSG00000148143	ZNF462	-0.229301	0.00474672
ENSG00000057657	PRDM1	0.0419096	0.00474743
ENSG00000005381	MPO	0.138906	0.00474919
ENSG00000168710	AHCYL1	0.024313	0.00474953
ENSG00000137101	CD72	-0.0892028	0.00475161
ENSG00000157557	ETS2	0.054105	0.00476274
ENSG00000167470	MIDN	0.0607242	0.00476348
ENSG00000279329	AC020910.6	-0.0795674	0.00476525
ENSG00000181035	SLC25A42	-0.0539042	0.00476757
ENSG00000160211	G6PD	0.0557922	0.0047777
ENSG00000241106	HLA-DOB	-0.0906375	0.00478937
ENSG00000269911	FAM226B	-0.0976878	0.00478937
ENSG00000064102	INTS13	-0.0442466	0.00478978
ENSG00000181444	ZNF467	0.0692829	0.0048086
ENSG00000261008	LINC01572	-0.0811947	0.00481101
ENSG00000100413	POLR3H	-0.0423916	0.00481101
ENSG00000144935	TRPC1	-0.0847531	0.00481221
ENSG00000186166	CENATAC	-0.0330554	0.00481381
ENSG00000263528	IKBKE	-0.0406754	0.0048277
ENSG00000179409	GEMIN4	-0.03942	0.00483065
ENSG00000155254	MARVELD1	0.0813059	0.00483278
ENSG00000197312	DDI2	-0.0338674	0.00483278
ENSG00000178104	PDE4DIP	-0.0397277	0.00483661
ENSG00000255776	VDAC2P2	-0.105949	0.00483965
ENSG00000136518	ACTL6A	-0.043125	0.00484143
ENSG00000078369	GNB1	0.0274964	0.00484241
ENSG00000248712	CCDC153	0.0946265	0.00484241
ENSG00000196810	CTBP1-DT	-0.0515937	0.00485669
ENSG00000140403	DNAJA4	-0.0764993	0.00486764
ENSG00000224950	AL390066.1	0.0566127	0.00486764
ENSG00000272037	AP002907.1	0.0744241	0.00487841
ENSG00000231074	HCG18	-0.0351957	0.00487841
ENSG00000186074	CD300LF	0.0452433	0.00488249
ENSG00000145241	CENPC	-0.036236	0.00489911
ENSG00000283597	FAM169B	0.13701	0.00490013
ENSG00000173715	C11orf80	-0.0640622	0.00491249
ENSG00000168758	SEMA4C	-0.053801	0.00491582
ENSG00000169692	AGPAT2	0.0484413	0.00492586
ENSG00000197296	FITM2	-0.0461531	0.00493294
ENSG00000186017	ZNF566	-0.0587368	0.00493546
ENSG00000027847	B4GALT7	-0.050363	0.00493603
ENSG00000168297	PXK	0.04032	0.00493958
ENSG00000247092	SNHG10	-0.0519906	0.00495812
ENSG00000232995	RGS5	-0.0563398	0.00495892
ENSG00000126759	CFP	0.0536883	0.00496302
ENSG00000143224	PPOX	-0.0436041	0.0049651
ENSG00000143570	SLC39A1	0.0338713	0.00498211
ENSG00000147642	SYBU	-0.184535	0.0049897
ENSG00000278864	AC055811.4	-0.0637989	0.00500251
ENSG00000257335	MGAM	0.0903955	0.0050116
ENSG00000123240	OPTN	-0.0674386	0.00501231
ENSG00000257511	AC084824.1	-0.0742499	0.00501231
ENSG00000124198	ARFGEF2	-0.0263139	0.00501597
ENSG00000133256	PDE6B	-0.0896838	0.00501826
ENSG00000169193	CCDC126	0.0477432	0.00501826
ENSG00000085721	RRN3	-0.0343161	0.00501826
ENSG00000177879	AP3S1	0.037865	0.00503616
ENSG00000189369	GSPT2	-0.0524408	0.00503789
ENSG00000100100	PIK3IP1	-0.0438492	0.0050425
ENSG00000225914	TSBP1-AS1	-0.120488	0.00504521
ENSG00000141569	TRIM65	-0.0423975	0.00504771
ENSG00000144559	TAMM41	-0.0573972	0.00504914
ENSG00000124429	POF1B	-0.140631	0.00504914
ENSG00000108774	RAB5C	0.0430149	0.00505661
ENSG00000280027	AC007342.9	0.0952635	0.00509519
ENSG00000168894	RNF181	0.0331526	0.00510422
ENSG00000165801	ARHGEF40	0.0720035	0.00512035
ENSG00000079616	KIF22	-0.0394604	0.00512035
ENSG00000183160	TMEM119	0.166308	0.00512035
ENSG00000163840	DTX3L	0.0508811	0.00513313
ENSG00000157978	LDLRAP1	-0.0531877	0.00513313
ENSG00000146112	PPP1R18	0.0423596	0.00514062
ENSG00000223501	VPS52	-0.034247	0.00514199
ENSG00000120280	TASL	0.0466242	0.00515063
ENSG00000018280	SLC11A1	0.0725452	0.00516853
ENSG00000258215	AC078886.1	0.0830121	0.00520434
ENSG00000012822	CALCOCO1	0.0315797	0.00521954
ENSG00000184293	CLECL1	-0.115367	0.00521954
ENSG00000143452	HORMAD1	0.0964469	0.00521954
ENSG00000179818	PCBP1-AS1	0.061764	0.00522695
ENSG00000144036	EXOC6B	-0.0440493	0.00523234
ENSG00000213693	SEC14L1P1	-0.0451258	0.00524625
ENSG00000140395	WDR61	-0.0310359	0.00525194
ENSG00000204228	HSD17B8	-0.0679147	0.00525429
ENSG00000211695	TRGV9	-0.112698	0.00526345
ENSG00000184083	FAM120C	-0.062383	0.00526773
ENSG00000182768	NGRN	-0.036634	0.00527573
ENSG00000260816	AC027279.1	-0.120496	0.00527756
ENSG00000256712	AC134349.1	-0.0736948	0.00527756
ENSG00000105993	DNAJB6	0.0298185	0.0052858
ENSG00000285966	AC007686.4	0.163729	0.0052899
ENSG00000235621	LINC00494	-0.122004	0.00532147
ENSG00000177410	ZFAS1	0.0426343	0.00532147
ENSG00000078269	SYNJ2	-0.0540401	0.00532147
ENSG00000170915	PAQR8	-0.036429	0.00532234
ENSG00000198624	CCDC69	0.0314322	0.00532497
ENSG00000230257	NFE4	0.0975089	0.00533338
ENSG00000258316	KLF17P1	0.0856869	0.00533695
ENSG00000114739	ACVR2B	-0.0554275	0.00533921
ENSG00000198408	OGA	0.0299549	0.00534196
ENSG00000051825	MPHOSPH9	-0.0423047	0.00534196
ENSG00000123219	CENPK	-0.128546	0.00534439
ENSG00000211793	TRAV9-2	-0.0760377	0.00538133
ENSG00000160570	DEDD2	0.0369422	0.00538901
ENSG00000150054	MPP7	0.0402878	0.00541333
ENSG00000267365	KCNJ2-AS1	0.0804451	0.00541333
ENSG00000100271	TTLL1	-0.052235	0.00542769
ENSG00000121310	ECHDC2	-0.0542083	0.00543633
ENSG00000221914	PPP2R2A	0.0324274	0.00543633
ENSG00000005020	SKAP2	0.0611036	0.00543633
ENSG00000187808	SOWAHD	0.05818	0.00543633
ENSG00000099810	MTAP	-0.0459661	0.0054389
ENSG00000124256	ZBP1	0.0634835	0.0054438
ENSG00000211821	TRDV2	-0.206931	0.00546944
ENSG00000088298	EDEM2	0.0295426	0.0054743
ENSG00000189067	LITAF	0.0612699	0.00548433
ENSG00000143498	TAF1A	-0.0449864	0.00551058
ENSG00000240342	RPS2P5	-0.188896	0.00551058
ENSG00000014257	ACP3	0.0643334	0.00552256
ENSG00000205352	PRR13	0.0433349	0.0055242
ENSG00000204568	MRPS18B	-0.0387771	0.00553594
ENSG00000080573	COL5A3	-0.207727	0.00554667
ENSG00000270574	AC010680.2	0.0543678	0.00555069
ENSG00000134283	PPHLN1	-0.0247968	0.00555935
ENSG00000136709	WDR33	-0.0242875	0.00555993
ENSG00000177989	ODF3B	0.0762934	0.00560326
ENSG00000258831	AC103996.2	0.158565	0.00560862
ENSG00000172081	MOB3A	0.0603338	0.00560936
ENSG00000011295	TTC19	-0.0333324	0.00561044
ENSG00000113593	PPWD1	-0.0319205	0.00561172
ENSG00000186174	BCL9L	-0.0702031	0.00561172
ENSG00000256594	AC010186.2	-0.0343883	0.00561877
ENSG00000105327	BBC3	0.0568344	0.00562356
ENSG00000168734	PKIG	-0.0820662	0.00562494
ENSG00000087589	CASS4	0.0558801	0.00562699
ENSG00000184432	COPB2	0.0242533	0.00562865
ENSG00000186715	MST1L	-0.147716	0.00564419
ENSG00000245571	FAM111A-DT	-0.0516815	0.00566801
ENSG00000171984	SHLD1	-0.0648141	0.00567084
ENSG00000129493	HEATR5A	0.0518514	0.0056769
ENSG00000271011	AC010680.3	0.0679667	0.0056769
ENSG00000104154	SLC30A4	-0.052223	0.00568007
ENSG00000104490	NCALD	-0.0758322	0.00568007
ENSG00000165555	NOXRED1	0.0782699	0.00568474
ENSG00000132849	PATJ	-0.0488351	0.00568582
ENSG00000165119	HNRNPK	0.0225552	0.00568582
ENSG00000144504	ANKMY1	-0.0473745	0.00568589
ENSG00000233452	STXBP5-AS1	0.0595354	0.00571116
ENSG00000168872	DDX19A	-0.0363854	0.00572285
ENSG00000101236	RNF24	0.0762931	0.00572285
ENSG00000286909	AC024560.4	-0.087903	0.00572285
ENSG00000211786	TRAV8-2	-0.0775239	0.00572285
ENSG00000188242	PP7080	-0.0702109	0.00573599
ENSG00000164048	ZNF589	-0.0403858	0.00573742
ENSG00000243660	ZNF487	0.0527361	0.00573742
ENSG00000168792	ABHD15	-0.0346972	0.00575978
ENSG00000158109	TPRG1L	0.0399164	0.00575978
ENSG00000204619	PPP1R11	0.025563	0.00576016
ENSG00000171777	RASGRP4	0.0704444	0.00576348
ENSG00000211649	IGLV7-46	0.167864	0.00578574
ENSG00000111678	C12orf57	-0.0710567	0.00578588
ENSG00000070501	POLB	0.040718	0.00579379
ENSG00000132549	VPS13B	0.0296351	0.00581234
ENSG00000139178	C1RL	0.052319	0.00582307
ENSG00000247199	AC011346.1	0.0516549	0.00582307
ENSG00000113649	TCERG1	-0.033789	0.00583236
ENSG00000161328	LRRC56	-0.102728	0.0058374
ENSG00000233975	LINC02574	0.185499	0.00583878
ENSG00000211734	TRBV5-1	-0.0760921	0.0058403
ENSG00000198467	TPM2	-0.0835883	0.00584847
ENSG00000140471	LINS1	-0.034397	0.00584847
ENSG00000107779	BMPR1A	-0.0695288	0.00584847
ENSG00000066651	TRMT11	-0.0485134	0.00584847
ENSG00000165233	CARD19	0.0461252	0.00584847
ENSG00000100445	SDR39U1	-0.0392816	0.00587992
ENSG00000125505	MBOAT7	0.0633048	0.00588585
ENSG00000181007	ZFP82	-0.0609275	0.00589096
ENSG00000013364	MVP	0.0382615	0.00589096
ENSG00000148468	FAM171A1	-0.0856998	0.0059063
ENSG00000135114	OASL	0.107125	0.00591134
ENSG00000102265	TIMP1	0.0578995	0.00594127
ENSG00000100852	ARHGAP5	-0.0439863	0.00594341
ENSG00000204130	RUFY2	-0.0445939	0.00594599
ENSG00000205189	ZBTB10	-0.0457331	0.00594599
ENSG00000163257	DCAF16	-0.0325047	0.00595258
ENSG00000188997	KCTD21	0.0508221	0.00595258
ENSG00000142937	RPS8	-0.0614028	0.00595522
ENSG00000100138	SNU13	-0.0342279	0.00595522
ENSG00000148925	BTBD10	0.0302488	0.00596271
ENSG00000164828	SUN1	-0.0370208	0.00596271
ENSG00000104043	ATP8B4	0.0519815	0.00598271
ENSG00000130826	DKC1	-0.0299956	0.00600273
ENSG00000185875	THNSL1	-0.0652754	0.0060063
ENSG00000282961	PRNCR1	-0.0809454	0.0060063
ENSG00000150347	ARID5B	-0.0404689	0.0060063
ENSG00000141564	RPTOR	-0.05164	0.00601789
ENSG00000119953	SMNDC1	0.0330591	0.00602924
ENSG00000133114	GPALPP1	-0.0375786	0.00602924
ENSG00000128536	CDHR3	-0.0703113	0.00603799
ENSG00000261487	AC135048.1	0.102504	0.00604832
ENSG00000163154	TNFAIP8L2	0.0298346	0.00605724
ENSG00000245105	A2M-AS1	-0.0954952	0.00606669
ENSG00000234545	FAM133B	-0.0301314	0.00606965
ENSG00000265118	AC134669.1	0.189416	0.00606965
ENSG00000165591	FAAH2	-0.0832175	0.00606965
ENSG00000197363	ZNF517	-0.0466914	0.00606965
ENSG00000157077	ZFYVE9	-0.0684298	0.00607659
ENSG00000157895	C12orf43	-0.0402522	0.00609846
ENSG00000235272	RAMACL	-0.164799	0.00610269
ENSG00000089123	TASP1	-0.0402669	0.00610927
ENSG00000266028	SRGAP2	0.0479668	0.00611031
ENSG00000273221	AL355816.2	-0.0481763	0.0061286
ENSG00000089693	MLF2	0.039286	0.00613101
ENSG00000117500	TMED5	0.0293147	0.00613101
ENSG00000234616	JRK	-0.0371796	0.00613101
ENSG00000136877	FPGS	-0.0442748	0.00613101
ENSG00000147853	AK3	-0.0361414	0.00613735
ENSG00000174469	CNTNAP2	-0.202068	0.00618096
ENSG00000178467	P4HTM	-0.0338878	0.00618453
ENSG00000160781	PAQR6	0.109033	0.00620584
ENSG00000165886	UBTD1	0.0739303	0.00620745
ENSG00000197971	MBP	0.0423086	0.00620745
ENSG00000117318	ID3	-0.0785687	0.00620745
ENSG00000205056	LINC02397	-0.104981	0.00621179
ENSG00000010030	ETV7	0.165976	0.00621179
ENSG00000167625	ZNF526	-0.0470167	0.00621179
ENSG00000139675	HNRNPA1L2	-0.0492341	0.00621205
ENSG00000214765	SEPTIN7P2	-0.0464322	0.00621449
ENSG00000167555	ZNF528	-0.0472415	0.00622142
ENSG00000154359	LONRF1	0.0420391	0.00622142
ENSG00000111837	MAK	0.0877404	0.00625462
ENSG00000118900	UBN1	0.0594432	0.00625776
ENSG00000153179	RASSF3	0.0534642	0.00626119
ENSG00000134744	TUT4	-0.0357626	0.00627892
ENSG00000143436	MRPL9	-0.042856	0.00627982
ENSG00000253816	GUSBP14	-0.0799548	0.00628158
ENSG00000174080	CTSF	-0.0619626	0.00630778
ENSG00000100731	PCNX1	0.0419472	0.00631353
ENSG00000241772	AC092620.1	0.0703822	0.0063204
ENSG00000196683	TOMM7	-0.0931248	0.0063204
ENSG00000185989	RASA3	-0.0312698	0.00632322
ENSG00000110777	POU2AF1	-0.0999516	0.00632387
ENSG00000171310	CHST11	0.0424404	0.00632387
ENSG00000116157	GPX7	-0.0551758	0.00632761
ENSG00000138074	SLC5A6	-0.0549379	0.00632761
ENSG00000107672	NSMCE4A	-0.0385365	0.00632967
ENSG00000280997	CCAT2	-0.115495	0.00634028
ENSG00000174574	AKIRIN1	0.0271052	0.00637919
ENSG00000230124	ACBD6	-0.0288581	0.00639018
ENSG00000100823	APEX1	-0.0372985	0.00639046
ENSG00000135298	ADGRB3	0.17216	0.00639925
ENSG00000159917	ZNF235	-0.0372378	0.00640432
ENSG00000167077	MEI1	-0.0496459	0.00641374
ENSG00000160710	ADAR	0.0474631	0.00641374
ENSG00000079385	CEACAM1	0.0841281	0.006419
ENSG00000116824	CD2	-0.0637495	0.006419
ENSG00000110719	TCIRG1	0.048903	0.00643859
ENSG00000164830	OXR1	0.0323704	0.00647177
ENSG00000197603	CPLANE1	-0.0540761	0.00647177
ENSG00000173638	SLC19A1	0.0696725	0.00647177
ENSG00000173083	HPSE	0.0559658	0.00647273
ENSG00000114503	NCBP2	-0.0318184	0.00647991
ENSG00000251149	MTND5P5	-0.138346	0.00648146
ENSG00000168916	ZNF608	0.117484	0.00648909
ENSG00000070371	CLTCL1	0.0750974	0.00649111
ENSG00000099385	BCL7C	-0.0486677	0.00649474
ENSG00000156709	AIFM1	-0.0272309	0.00649517
ENSG00000125246	CLYBL	-0.0587612	0.00651306
ENSG00000197019	SERTAD1	0.0445764	0.00651306
ENSG00000068784	SRBD1	0.0405044	0.00651821
ENSG00000277053	GTF2IP1	0.0511823	0.00657379
ENSG00000185187	SIGIRR	-0.0476971	0.00657649
ENSG00000181038	METTL23	-0.0362917	0.00659159
ENSG00000150625	GPM6A	-0.214323	0.00659969
ENSG00000171943	SRGAP2C	0.045557	0.00659969
ENSG00000231500	RPS18	-0.0809555	0.00659981
ENSG00000175054	ATR	-0.0320029	0.00667599
ENSG00000170385	SLC30A1	0.0396726	0.00668879
ENSG00000139624	CERS5	0.0337309	0.00669589
ENSG00000118058	KMT2A	-0.0486212	0.00669589
ENSG00000223705	NSUN5P1	-0.0509507	0.00670391
ENSG00000168310	IRF2	0.039468	0.00670432
ENSG00000197299	BLM	-0.050889	0.00670432
ENSG00000108175	ZMIZ1	0.0717622	0.00670589
ENSG00000287562	AL109615.4	-0.0696636	0.00671215
ENSG00000169439	SDC2	0.145816	0.00671215
ENSG00000155097	ATP6V1C1	0.0437666	0.00673388
ENSG00000107854	TNKS2	0.0188408	0.00673388
ENSG00000167972	ABCA3	-0.0941615	0.00674831
ENSG00000125347	IRF1	0.0440479	0.00674831
ENSG00000254876	SUGT1P4-STRA6LP	-0.0508038	0.00677815
ENSG00000130363	RSPH3	0.0594329	0.00680074
ENSG00000075213	SEMA3A	-0.198425	0.00681244
ENSG00000108984	MAP2K6	0.0502914	0.00681272
ENSG00000162244	RPL29	-0.0439577	0.00681923
ENSG00000133641	C12orf29	-0.0530104	0.00682647
ENSG00000106714	CNTNAP3	0.124484	0.00683534
ENSG00000126749	EMG1	-0.0461171	0.00683534
ENSG00000087053	MTMR2	-0.03342	0.00683534
ENSG00000189190	ZNF600	-0.0703324	0.00683534
ENSG00000143110	C1orf162	0.0359474	0.00683534
ENSG00000147050	KDM6A	0.0314456	0.00685631
ENSG00000279430	AL590560.4	0.0984258	0.00686562
ENSG00000182149	IST1	0.0222284	0.00688601
ENSG00000233396	LINC01719	-0.0733624	0.00690866
ENSG00000232629	HLA-DQB2	-0.323102	0.00690866
ENSG00000103351	CLUAP1	-0.0680552	0.00692799
ENSG00000089022	MAPKAPK5	-0.0309263	0.00692799
ENSG00000020426	MNAT1	-0.0502098	0.00692799
ENSG00000223969	AC002456.1	0.0992263	0.00695677
ENSG00000163882	POLR2H	-0.0418276	0.00697523
ENSG00000074603	DPP8	0.0207515	0.00697706
ENSG00000110619	CARS1	0.0273446	0.00697706
ENSG00000124226	RNF114	0.022707	0.00698783
ENSG00000129480	DTD2	-0.0462206	0.00699803
ENSG00000173208	ABCD2	-0.052818	0.00699881
ENSG00000248309	MEF2C-AS1	0.068857	0.00701572
ENSG00000151743	AMN1	0.0446549	0.00702893
ENSG00000142409	ZNF787	0.0394559	0.00702893
ENSG00000211785	TRAV12-1	-0.0816812	0.00705044
ENSG00000248124	RRN3P1	-0.0467758	0.00705044
ENSG00000103187	COTL1	0.0389362	0.00705044
ENSG00000110987	BCL7A	-0.0804938	0.0070513
ENSG00000136874	STX17	-0.0363029	0.00708318
ENSG00000229585	RPL21P44	0.0688828	0.00708331
ENSG00000152518	ZFP36L2	0.0286462	0.00708468
ENSG00000113460	BRIX1	-0.0521729	0.00708908
ENSG00000186496	ZNF396	0.0689141	0.00709869
ENSG00000234773	AC012618.3	-0.0784942	0.00714538
ENSG00000181220	ZNF746	0.0543394	0.00716077
ENSG00000235834	Z93022.1	0.102164	0.00716702
ENSG00000100448	CTSG	0.188966	0.00717491
ENSG00000198040	ZNF84	-0.0420002	0.00720363
ENSG00000140743	CDR2	-0.0460321	0.00722303
ENSG00000065882	TBC1D1	0.0410473	0.00723171
ENSG00000126775	ATG14	-0.0273789	0.00723171
ENSG00000188868	ZNF563	-0.0789756	0.00723171
ENSG00000253882	AC099548.2	-0.0675634	0.0072373
ENSG00000281000	SNORD3D	-0.448189	0.0072394
ENSG00000147140	NONO	-0.0176069	0.0072394
ENSG00000257715	AC007298.1	0.136224	0.00724301
ENSG00000163220	S100A9	0.0725285	0.00724419
ENSG00000176595	KBTBD11	0.0433414	0.00724419
ENSG00000130827	PLXNA3	-0.128866	0.00724869
ENSG00000100385	IL2RB	-0.0714862	0.00725934
ENSG00000176658	MYO1D	-0.0748518	0.00726015
ENSG00000204147	ASAH2B	-0.075581	0.00726441
ENSG00000283486	FAM95C	-0.145903	0.007276
ENSG00000033627	ATP6V0A1	0.0520511	0.00728648
ENSG00000167333	TRIM68	-0.0408983	0.00729274
ENSG00000187037	GPR141	0.0692851	0.00729977
ENSG00000136866	ZFP37	-0.090326	0.00730297
ENSG00000198832	SELENOM	-0.0782284	0.00731357
ENSG00000006327	TNFRSF12A	0.0723745	0.00733483
ENSG00000072110	ACTN1	0.0598349	0.0073536
ENSG00000186431	FCAR	0.0720612	0.00738034
ENSG00000255517	AP002748.4	-0.082446	0.00738541
ENSG00000142408	CACNG8	0.126919	0.00739787
ENSG00000179115	FARSA	-0.0398201	0.00740894
ENSG00000272079	AC004233.2	0.101934	0.00740894
ENSG00000196911	KPNA5	-0.0607627	0.00740894
ENSG00000013810	TACC3	0.0436757	0.00741051
ENSG00000234663	LINC01934	-0.0865819	0.00741951
ENSG00000167565	SERTAD3	0.0371685	0.00741972
ENSG00000213654	GPSM3	0.040112	0.00741972
ENSG00000184005	ST6GALNAC3	0.0763329	0.00742968
ENSG00000197880	MDS2	-0.116342	0.00742968
ENSG00000177646	ACAD9	-0.0340152	0.00742968
ENSG00000138821	SLC39A8	-0.0476454	0.00742968
ENSG00000102043	MTMR8	-0.0651844	0.00743256
ENSG00000109065	NAT9	-0.0371403	0.00743578
ENSG00000111906	HDDC2	-0.0500103	0.00743578
ENSG00000132356	PRKAA1	0.0222381	0.00743656
ENSG00000266256	LINC00683	0.14276	0.00743656
ENSG00000257337	AC068888.1	-0.151148	0.00743706
ENSG00000133818	RRAS2	-0.0559531	0.00743706
ENSG00000105612	DNASE2	0.0437155	0.0074458
ENSG00000075914	EXOSC7	-0.034204	0.0074771
ENSG00000131100	ATP6V1E1	0.0296826	0.0074771
ENSG00000163823	CCR1	0.0681543	0.00747788
ENSG00000100644	HIF1A	0.0404403	0.00748136
ENSG00000127995	CASD1	-0.0379431	0.00748136
ENSG00000185324	CDK10	-0.0547411	0.00748378
ENSG00000136758	YME1L1	0.0213188	0.00748535
ENSG00000249309	AC020703.1	0.120539	0.00748535
ENSG00000100578	KIAA0586	-0.0319036	0.00748535
ENSG00000185973	TMLHE	0.0371704	0.00748964
ENSG00000127824	TUBA4A	0.0447317	0.00748964
ENSG00000261338	AC021016.1	0.0343984	0.00749779
ENSG00000136878	USP20	-0.0400381	0.00750245
ENSG00000118181	RPS25	-0.0626856	0.00750761
ENSG00000145569	OTULINL	0.0454989	0.00752286
ENSG00000010278	CD9	0.0859665	0.00755739
ENSG00000182841	RRP7BP	-0.0526554	0.00755877
ENSG00000166548	TK2	0.0548443	0.00756947
ENSG00000275569	AL355073.2	0.0841844	0.00757347
ENSG00000226950	DANCR	-0.0451223	0.00758838
ENSG00000181450	ZNF678	-0.0541014	0.00759315
ENSG00000268043	NBPF12	-0.048195	0.00760666
ENSG00000115318	LOXL3	0.0634988	0.00760666
ENSG00000161267	BDH1	-0.0631288	0.00761758
ENSG00000161395	PGAP3	-0.0588902	0.0076211
ENSG00000078070	MCCC1	-0.0376033	0.00762865
ENSG00000202058	RN7SKP80	0.104468	0.00766933
ENSG00000243101	RPS3P7	-0.150693	0.00768793
ENSG00000156313	RPGR	0.0570513	0.00770302
ENSG00000163564	PYHIN1	-0.0539252	0.00770947
ENSG00000060971	ACAA1	0.0298754	0.007725
ENSG00000242324	AL049634.1	0.0664153	0.00774047
ENSG00000259660	DNM1P47	-0.0825251	0.0077432
ENSG00000256771	ZNF253	-0.066536	0.0077432
ENSG00000026103	FAS	0.0435411	0.00774444
ENSG00000151929	BAG3	-0.0654135	0.00775159
ENSG00000115541	HSPE1	-0.0620994	0.00775159
ENSG00000100462	PRMT5	0.0494963	0.00776915
ENSG00000097096	SYDE2	-0.0764182	0.00777934
ENSG00000120709	FAM53C	0.0551996	0.00779957
ENSG00000162594	IL23R	-0.145968	0.00779957
ENSG00000157551	KCNJ15	0.0823288	0.00779957
ENSG00000121406	ZNF549	-0.0361716	0.00780104
ENSG00000249021	AC008549.2	-0.0866252	0.00780465
ENSG00000164162	ANAPC10	-0.0532152	0.00780465
ENSG00000232334	AL683842.1	0.0869439	0.00780465
ENSG00000169062	UPF3A	-0.0381234	0.0078501
ENSG00000087995	METTL2A	-0.0476504	0.0078501
ENSG00000214439	FAM185BP	0.046448	0.0078501
ENSG00000273247	RAB33B-AS1	0.0379052	0.00786085
ENSG00000125166	GOT2	-0.0327247	0.00786284
ENSG00000183060	LYSMD4	-0.0458948	0.00789564
ENSG00000159720	ATP6V0D1	0.0463699	0.00790079
ENSG00000173145	NOC3L	-0.048451	0.00791317
ENSG00000025156	HSF2	-0.0517735	0.00791317
ENSG00000244026	FAM86DP	-0.0946962	0.00791397
ENSG00000104320	NBN	0.0373482	0.00791513
ENSG00000137154	RPS6	-0.0695247	0.00791513
ENSG00000066230	SLC9A3	-0.0850659	0.00791513
ENSG00000158869	FCER1G	0.0528065	0.00791513
ENSG00000223959	AFG3L1P	-0.0341497	0.00792248
ENSG00000113048	MRPS27	-0.0431446	0.00792248
ENSG00000145882	PCYOX1L	-0.0346279	0.00792248
ENSG00000150782	IL18	0.056451	0.00792719
ENSG00000165168	CYBB	0.0444521	0.00798975
ENSG00000165672	PRDX3	0.0297249	0.00799121
ENSG00000124383	MPHOSPH10	-0.0405614	0.00800182
ENSG00000168661	ZNF30	-0.0720936	0.00800182
ENSG00000110318	CEP126	-0.0646698	0.00800182
ENSG00000151327	FAM177A1	0.0345106	0.00801576
ENSG00000178947	SMIM10L2A	-0.0985784	0.00802816
ENSG00000249129	SUDS3P1	-0.118919	0.00803359
ENSG00000187601	MAGEH1	-0.0514214	0.00803359
ENSG00000140367	UBE2Q2	-0.03552	0.00803359
ENSG00000241294	IGKV2-24	0.150355	0.00803359
ENSG00000225151	GOLGA2P7	-0.069123	0.00803359
ENSG00000114853	ZBTB47	0.0492025	0.00803359
ENSG00000115325	DOK1	0.0405934	0.00803359
ENSG00000100024	UPB1	0.100687	0.0080365
ENSG00000117899	MESD	-0.023771	0.00804332
ENSG00000149357	LAMTOR1	0.0327152	0.00804722
ENSG00000180979	LRRC57	0.0393965	0.00804903
ENSG00000186407	CD300E	0.0557972	0.00806154
ENSG00000158711	ELK4	-0.0337615	0.00809006
ENSG00000103423	DNAJA3	-0.0379199	0.00811624
ENSG00000157654	PALM2AKAP2	-0.0616197	0.00811764
ENSG00000075426	FOSL2	0.0577964	0.00816539
ENSG00000177946	CENPBD1	0.0406478	0.00817411
ENSG00000101152	DNAJC5	0.0325925	0.00818247
ENSG00000112294	ALDH5A1	-0.0766619	0.00818247
ENSG00000105443	CYTH2	0.0324025	0.00818247
ENSG00000135297	MTO1	-0.03495	0.00818247
ENSG00000165061	ZMAT4	-0.198236	0.00818247
ENSG00000140396	NCOA2	0.0379083	0.00819029
ENSG00000196839	ADA	-0.0461167	0.00819157
ENSG00000174953	DHX36	-0.0328846	0.0082006
ENSG00000168028	RPSA	-0.0573059	0.0082006
ENSG00000059588	TARBP1	-0.0453699	0.0082006
ENSG00000279689	AC022400.7	-0.0818795	0.0082006
ENSG00000115762	PLEKHB2	0.0236525	0.0082006
ENSG00000171467	ZNF318	-0.0451047	0.00820104
ENSG00000184428	TOP1MT	-0.0583461	0.00820721
ENSG00000090006	LTBP4	-0.0751352	0.00822074
ENSG00000226498	RPSAP21	-0.097449	0.00822074
ENSG00000158473	CD1D	0.0473714	0.00822074
ENSG00000164241	C5orf63	-0.0619339	0.00822074
ENSG00000064601	CTSA	0.0505807	0.00822435
ENSG00000166938	DIS3L	-0.0393722	0.00822437
ENSG00000127946	HIP1	0.0892753	0.00823535
ENSG00000138688	KIAA1109	0.0342374	0.00823677
ENSG00000279207	AC015813.6	-0.0393159	0.00823696
ENSG00000164576	SAP30L	0.0349267	0.00823696
ENSG00000214176	PLEKHM1P1	0.0401089	0.00823696
ENSG00000139433	GLTP	0.0282357	0.00827019
ENSG00000101230	ISM1	-0.11259	0.00827257
ENSG00000007392	LUC7L	-0.0333226	0.0082833
ENSG00000165275	TRMT10B	-0.0483546	0.0082887
ENSG00000140848	CPNE2	0.0545946	0.0082887
ENSG00000171049	FPR2	0.0709314	0.0082887
ENSG00000218809	AL391903.1	0.0745597	0.0082887
ENSG00000185507	IRF7	0.0708917	0.0082887
ENSG00000185963	BICD2	0.033052	0.0082904
ENSG00000132842	AP3B1	0.0243632	0.00829544
ENSG00000089902	RCOR1	0.051807	0.00829544
ENSG00000196873	CBWD3	0.0355234	0.00829544
ENSG00000124201	ZNFX1	0.0389745	0.00829544
ENSG00000164104	HMGB2	0.0598429	0.00829896
ENSG00000283064	AL353759.1	0.0821078	0.00830716
ENSG00000178307	TMEM11	0.0364409	0.00830716
ENSG00000130590	SAMD10	-0.103815	0.00832627
ENSG00000280035	AC011676.5	0.0781466	0.00834122
ENSG00000186787	SPIN2B	-0.0539991	0.00834122
ENSG00000112078	KCTD20	0.0297383	0.00834657
ENSG00000175782	SLC35E3	0.036756	0.00837053
ENSG00000184465	WDR27	-0.0527134	0.00837168
ENSG00000100147	CCDC134	-0.0637645	0.00839352
ENSG00000204519	ZNF551	-0.0427058	0.00839352
ENSG00000116209	TMEM59	0.0398987	0.00839643
ENSG00000257621	PSMA3-AS1	0.0228118	0.00839643
ENSG00000180539	C9orf139	0.0734662	0.00839643
ENSG00000070759	TESK2	0.0464834	0.0084201
ENSG00000232931	LINC00342	-0.0400495	0.00843881
ENSG00000112576	CCND3	0.0316256	0.00846114
ENSG00000155755	TMEM237	-0.0826457	0.0084885
ENSG00000270959	LPP-AS2	0.0617617	0.0084885
ENSG00000059691	GATB	-0.0407503	0.00849226
ENSG00000185305	ARL15	0.0352377	0.00851343
ENSG00000100395	L3MBTL2	-0.03203	0.00851357
ENSG00000147533	GOLGA7	0.0274132	0.00852682
ENSG00000138594	TMOD3	0.0277171	0.00852682
ENSG00000141556	TBCD	-0.0396159	0.00852879
ENSG00000171055	FEZ2	0.0265331	0.0085345
ENSG00000183726	TMEM50A	0.0358461	0.00854485
ENSG00000151779	NBAS	-0.0279382	0.00855179
ENSG00000251230	MIR3945HG	0.0990887	0.00857434
ENSG00000204713	TRIM27	0.0257686	0.00857434
ENSG00000143727	ACP1	-0.0488903	0.00857434
ENSG00000172671	ZFAND4	-0.0450231	0.00857597
ENSG00000100612	DHRS7	0.0389626	0.00858937
ENSG00000117395	EBNA1BP2	-0.0387548	0.00858937
ENSG00000229899	AC084290.1	0.0863583	0.00861565
ENSG00000163600	ICOS	-0.0551399	0.00863553
ENSG00000170515	PA2G4	-0.0411398	0.00865191
ENSG00000076554	TPD52	-0.0565468	0.00868234
ENSG00000197405	C5AR1	0.0721648	0.00868355
ENSG00000272047	GTF2H5	-0.07124	0.00868726
ENSG00000265787	CYP4F35P	-0.13977	0.00869763
ENSG00000146094	DOK3	0.0614082	0.00869996
ENSG00000260855	AL591848.3	0.0928432	0.00870189
ENSG00000117859	OSBPL9	0.0250988	0.00870836
ENSG00000128335	APOL2	0.0460119	0.0087104
ENSG00000102349	KLF8	-0.0665011	0.00873067
ENSG00000147459	DOCK5	0.067461	0.00873067
ENSG00000081307	UBA5	-0.0471769	0.00875085
ENSG00000287625	AC022210.1	-0.094849	0.00876048
ENSG00000128311	TST	0.0578791	0.00877275
ENSG00000126709	IFI6	0.12298	0.00877275
ENSG00000258301	VASH1-AS1	-0.0628614	0.00877275
ENSG00000082258	CCNT2	0.0259011	0.00877781
ENSG00000117322	CR2	-0.106734	0.00878295
ENSG00000152689	RASGRP3	-0.072505	0.0088016
ENSG00000105618	PRPF31	-0.0357609	0.00881319
ENSG00000110651	CD81	-0.0426618	0.00881319
ENSG00000103522	IL21R	-0.0446096	0.00882195
ENSG00000143374	TARS2	-0.0407384	0.00884407
ENSG00000116983	HPCAL4	-0.0903518	0.00884965
ENSG00000204389	HSPA1A	0.0619398	0.00886176
ENSG00000285851	AL359762.3	0.060129	0.00886176
ENSG00000232528	AL109809.1	0.0919679	0.00888259
ENSG00000197323	TRIM33	0.0228482	0.00888259
ENSG00000136250	AOAH	0.039095	0.00892249
ENSG00000083099	LYRM2	-0.0593255	0.00893028
ENSG00000141376	BCAS3	0.0385488	0.00894922
ENSG00000117281	CD160	-0.100627	0.00896657
ENSG00000233369	GTF2IP4	0.0547353	0.00899544
ENSG00000064999	ANKS1A	0.0417658	0.00899784
ENSG00000166750	SLFN5	-0.0399763	0.00901279
ENSG00000211802	TRAV22	-0.0827034	0.00901279
ENSG00000169084	DHRSX	0.0441059	0.00903049
ENSG00000127364	TAS2R4	-0.0599844	0.00903368
ENSG00000128218	VPREB3	-0.127516	0.00903368
ENSG00000175414	ARL10	-0.0831405	0.00905033
ENSG00000138430	OLA1	-0.0429728	0.00905943
ENSG00000154174	TOMM70	-0.0335262	0.00907139
ENSG00000121988	ZRANB3	-0.0850419	0.0090753
ENSG00000068831	RASGRP2	-0.026089	0.0090924
ENSG00000215580	BCORP1	-0.0691785	0.00910268
ENSG00000169413	RNASE6	0.0616526	0.00912177
ENSG00000179909	ZNF154	-0.0861032	0.0091277
ENSG00000143933	CALM2	0.0409047	0.00913419
ENSG00000079215	SLC1A3	0.130239	0.00913942
ENSG00000278897	AC020951.1	-0.0530078	0.00913942
ENSG00000277149	TYW1B	-0.0480326	0.00913942
ENSG00000137802	MAPKBP1	-0.0544974	0.00913942
ENSG00000073756	PTGS2	0.0590094	0.00915026
ENSG00000174776	WDR49	0.0803079	0.00918965
ENSG00000153944	MSI2	-0.0403685	0.00918965
ENSG00000127663	KDM4B	0.053262	0.00920563
ENSG00000114626	ABTB1	0.0590501	0.00921635
ENSG00000149273	RPS3	-0.0503214	0.00922707
ENSG00000181690	PLAG1	-0.0683244	0.00922799
ENSG00000174483	BBS1	-0.0487617	0.00923333
ENSG00000185261	KIAA0825	0.0592719	0.00923842
ENSG00000079246	XRCC5	0.0215415	0.00926879
ENSG00000136997	MYC	-0.0437934	0.00926879
ENSG00000286129	AC245060.7	-0.0608582	0.00927361
ENSG00000143947	RPS27A	-0.0647925	0.00928577
ENSG00000135966	TGFBRAP1	-0.0267766	0.00929475
ENSG00000238121	LINC00426	-0.0463093	0.0093059
ENSG00000005108	THSD7A	0.201121	0.00931381
ENSG00000030582	GRN	0.0533506	0.00934034
ENSG00000229769	TRBV10-2	-0.151902	0.00937086
ENSG00000169554	ZEB2	0.0383464	0.00938341
ENSG00000135972	MRPS9	-0.0388164	0.00944452
ENSG00000158290	CUL4B	0.0283245	0.00944452
ENSG00000060339	CCAR1	-0.0269289	0.00944452
ENSG00000158321	AUTS2	-0.0749276	0.00944675
ENSG00000148606	POLR3A	-0.0274179	0.00945801
ENSG00000247572	CKMT2-AS1	-0.0664037	0.00945801
ENSG00000166579	NDEL1	0.0442799	0.00947364
ENSG00000105717	PBX4	-0.0711064	0.00950009
ENSG00000167257	RNF214	-0.0459486	0.00951658
ENSG00000213347	MXD3	0.0620529	0.00953104
ENSG00000217555	CKLF	0.046967	0.00953104
ENSG00000026559	KCNG1	-0.16107	0.00953104
ENSG00000154719	MRPL39	-0.0486974	0.00953104
ENSG00000254901	BORCS8	0.0456729	0.00953385
ENSG00000174446	SNAPC5	-0.0351526	0.00953385
ENSG00000132635	PCED1A	-0.0456183	0.00954507
ENSG00000125826	RBCK1	0.0333655	0.00956333
ENSG00000262209	PCDHGB3	-0.108459	0.00957227
ENSG00000230149	AL021707.3	0.11733	0.00957367
ENSG00000214114	MYCBP	0.0451686	0.00958514
ENSG00000234771	SLC25A25-AS1	-0.0675646	0.00958514
ENSG00000142207	URB1	-0.0542902	0.00959118
ENSG00000131238	PPT1	0.0529302	0.00960706
ENSG00000125885	MCM8	-0.0559342	0.00961801
ENSG00000197728	RPS26	-0.135386	0.0096213
ENSG00000149177	PTPRJ	0.0525909	0.0096213
ENSG00000227730	MTND6P5	0.113145	0.00962158
ENSG00000141505	ASGR1	0.0625214	0.00964235
ENSG00000114023	FAM162A	-0.0453653	0.00964445
ENSG00000220804	LINC01881	-0.0586083	0.00965178
ENSG00000244720	NT5C3AP2	-0.0704196	0.00967328
ENSG00000204316	MRPL38	-0.047517	0.00967375
ENSG00000278156	TSC22D1-AS1	-0.0668558	0.00967403
ENSG00000115607	IL18RAP	0.0807628	0.00967885
ENSG00000166888	STAT6	0.0344444	0.00968282
ENSG00000231711	LINC00899	0.0602037	0.00968282
ENSG00000116685	KIAA2013	0.0327208	0.0096829
ENSG00000151304	SRFBP1	-0.0372626	0.00968421
ENSG00000172508	CARNS1	-0.0952087	0.0096916
ENSG00000116260	QSOX1	0.0501103	0.0096916
ENSG00000068654	POLR1A	-0.0501273	0.00970743
ENSG00000164483	SAMD3	-0.0596078	0.00971314
ENSG00000228794	LINC01128	-0.0515993	0.00976311
ENSG00000108861	DUSP3	0.0402173	0.00977393
ENSG00000187118	CMC1	-0.0731636	0.00979562
ENSG00000184371	CSF1	0.0994086	0.00979562
ENSG00000119599	DCAF4	-0.0646466	0.00979562
ENSG00000048991	R3HDM1	-0.0488465	0.00979805
ENSG00000174842	GLMN	-0.0497183	0.00979805
ENSG00000198464	ZNF480	-0.0576605	0.00979805
ENSG00000222078	RN7SKP110	-0.108779	0.00980223
ENSG00000125952	MAX	0.02944	0.00980717
ENSG00000170509	HSD17B13	0.0907794	0.00985787
ENSG00000137941	TTLL7	0.129457	0.00988628
ENSG00000275023	MLLT6	-0.0456821	0.00988628
ENSG00000138032	PPM1B	0.0214816	0.00989141
ENSG00000113643	RARS1	-0.047146	0.00989377
ENSG00000122034	GTF3A	-0.0392451	0.00989956
ENSG00000204161	TMEM273	0.0634103	0.00990755
ENSG00000197150	ABCB8	-0.0487382	0.00990755
ENSG00000176994	SMCR8	0.0217762	0.00990853
ENSG00000138336	TET1	-0.04376	0.0100036
ENSG00000100359	SGSM3	-0.0397386	0.0100169
ENSG00000187531	SIRT7	0.030342	0.0100303
ENSG00000266967	AARSD1	-0.0422882	0.0100344
ENSG00000275342	PRAG1	-0.0599016	0.0100344
ENSG00000166483	WEE1	-0.0522575	0.0100344
ENSG00000236567	TCF3P1	0.0888356	0.0101004
ENSG00000253154	AC100801.1	0.221913	0.0101086
ENSG00000137877	SPTBN5	-0.0969084	0.0101154
ENSG00000154310	TNIK	-0.0367346	0.0101154
ENSG00000267858	MZF1-AS1	-0.0481743	0.0101264
ENSG00000197694	SPTAN1	-0.046004	0.0101299
ENSG00000088538	DOCK3	-0.0643211	0.0101422
ENSG00000083544	TDRD3	-0.0348075	0.0101422
ENSG00000131797	CLUHP3	-0.0549605	0.0101736
ENSG00000279741	AC007342.8	0.102461	0.0101736
ENSG00000122547	EEPD1	0.0574459	0.0101869
ENSG00000102172	SMS	0.0326224	0.0102157
ENSG00000130177	CDC16	-0.0319683	0.0102242
ENSG00000258727	AL135999.1	-0.0438613	0.0102253
ENSG00000104689	TNFRSF10A	-0.0417884	0.0102511
ENSG00000122406	RPL5	-0.0583673	0.0102578
ENSG00000071127	WDR1	0.0264143	0.0102688
ENSG00000166333	ILK	0.0310104	0.0102893
ENSG00000177600	RPLP2	-0.0461579	0.0102893
ENSG00000112306	RPS12	-0.0503172	0.0102924
ENSG00000122729	ACO1	-0.032149	0.0102934
ENSG00000007264	MATK	-0.0707315	0.0102934
ENSG00000174579	MSL2	0.0179964	0.0103258
ENSG00000179195	ZNF664	-0.0348191	0.0103315
ENSG00000136271	DDX56	-0.0265637	0.0103667
ENSG00000250312	ZNF718	-0.0486675	0.0103667
ENSG00000060688	SNRNP40	-0.0270081	0.0103707
ENSG00000184221	OLIG1	0.091661	0.0103718
ENSG00000169116	PARM1	-0.09414	0.0103823
ENSG00000248858	FLJ46284	0.0699177	0.0103858
ENSG00000004534	RBM6	-0.0295327	0.0104164
ENSG00000185115	NSMCE3	-0.0367277	0.0104263
ENSG00000119682	AREL1	0.0333784	0.0104297
ENSG00000165792	METTL17	-0.0337368	0.010482
ENSG00000085415	SEH1L	-0.0339557	0.0104929
ENSG00000213588	ZBTB9	-0.0439067	0.0104957
ENSG00000104998	IL27RA	-0.0302394	0.0104974
ENSG00000161643	SIGLEC16	0.103956	0.0104974
ENSG00000188846	RPL14	-0.0415886	0.010501
ENSG00000101546	RBFA	-0.0439848	0.0105267
ENSG00000119414	PPP6C	0.021886	0.0105267
ENSG00000130414	NDUFA10	-0.0187209	0.010534
ENSG00000256553	TRAV1-2	-0.0986585	0.0105473
ENSG00000257315	ZBED6	0.0403578	0.0105778
ENSG00000050405	LIMA1	-0.0527215	0.0105814
ENSG00000170185	USP38	0.0188055	0.0105845
ENSG00000198937	CCDC167	-0.0719764	0.0105845
ENSG00000144306	SCRN3	0.0355813	0.0105962
ENSG00000215912	TTC34	-0.0786347	0.0106424
ENSG00000134444	RELCH	0.0242773	0.0106627
ENSG00000164983	TMEM65	0.0243936	0.0106829
ENSG00000261596	AC005632.3	0.0504867	0.0106863
ENSG00000037280	FLT4	-0.125454	0.0106863
ENSG00000138380	CARF	-0.0422328	0.0106995
ENSG00000148200	NR6A1	0.0813933	0.0107087
ENSG00000197119	SLC25A29	0.0794469	0.0107099
ENSG00000184162	NR2C2AP	-0.0438071	0.0107167
ENSG00000129460	NGDN	-0.0444366	0.0107515
ENSG00000101868	POLA1	-0.0442795	0.0107565
ENSG00000081026	MAGI3	-0.0779606	0.0107748
ENSG00000156650	KAT6B	-0.0347489	0.0107748
ENSG00000120053	GOT1	-0.0436391	0.0107748
ENSG00000234432	AC092171.3	0.0927953	0.0107995
ENSG00000005156	LIG3	-0.039366	0.0108001
ENSG00000146373	RNF217	0.0718772	0.0108017
ENSG00000113734	BNIP1	-0.0509196	0.0108199
ENSG00000111300	NAA25	-0.0427505	0.0108502
ENSG00000214113	LYRM4	-0.0474305	0.0108536
ENSG00000101336	HCK	0.0509767	0.0108642
ENSG00000147654	EBAG9	-0.0400122	0.0108688
ENSG00000163126	ANKRD23	-0.0652629	0.0108773
ENSG00000258824	AL122035.1	-0.0874114	0.010884
ENSG00000253669	GASAL1	-0.0736658	0.0108916
ENSG00000168228	ZCCHC4	-0.0372005	0.0108972
ENSG00000165138	ANKS6	-0.0691618	0.0109065
ENSG00000206190	ATP10A	-0.0502982	0.0109297
ENSG00000170458	CD14	0.0582099	0.0109417
ENSG00000118507	AKAP7	-0.0719544	0.0109642
ENSG00000228782	MRPL45P2	-0.0651722	0.0109645
ENSG00000234911	TEX21P	-0.0780327	0.0109759
ENSG00000287837	AL590064.1	-0.0506089	0.0109871
ENSG00000007516	BAIAP3	0.10347	0.0109961
ENSG00000079134	THOC1	-0.0359193	0.0110085
ENSG00000271022	AP002365.1	-0.0908639	0.0110232
ENSG00000108561	C1QBP	-0.0343082	0.0110421
ENSG00000168434	COG7	-0.0368589	0.0110587
ENSG00000083312	TNPO1	0.0245825	0.0110587
ENSG00000161016	RPL8	-0.0424291	0.0110713
ENSG00000279821	AC145098.2	0.0823649	0.0110806
ENSG00000144579	CTDSP1	0.033248	0.0110865
ENSG00000243477	NAA80	-0.077218	0.0110871
ENSG00000071054	MAP4K4	0.0387777	0.0111249
ENSG00000115207	GTF3C2	-0.0377815	0.0111386
ENSG00000267102	AC060766.1	0.0542373	0.0111481
ENSG00000154814	OXNAD1	-0.0458075	0.0112321
ENSG00000247400	DNAJC3-DT	0.059567	0.0112443
ENSG00000169504	CLIC4	0.0434094	0.0113094
ENSG00000185339	TCN2	0.084575	0.0113094
ENSG00000160446	ZDHHC12	0.0480379	0.0113177
ENSG00000133895	MEN1	-0.0509025	0.0113263
ENSG00000163013	FBXO41	-0.0781364	0.0113263
ENSG00000173535	TNFRSF10C	0.0621288	0.01133
ENSG00000186260	MRTFB	-0.0513748	0.0113638
ENSG00000204261	PSMB8-AS1	0.0270235	0.0113712
ENSG00000010270	STARD3NL	0.0384158	0.0113824
ENSG00000172264	MACROD2	-0.13014	0.0113944
ENSG00000177169	ULK1	0.0585356	0.0113963
ENSG00000111110	PPM1H	0.0788984	0.0114102
ENSG00000226337	TMEM252-DT	0.127531	0.0114109
ENSG00000105447	GRWD1	-0.051925	0.0114109
ENSG00000112299	VNN1	0.0922771	0.0114109
ENSG00000154511	DIPK1A	-0.0422818	0.0114133
ENSG00000137642	SORL1	0.0547574	0.0114133
ENSG00000155229	MMS19	-0.0237637	0.0114394
ENSG00000110203	FOLR3	0.133512	0.0114394
ENSG00000272800	AC021851.1	-0.0860014	0.0114488
ENSG00000135838	NPL	0.0536327	0.0114859
ENSG00000151461	UPF2	0.0221272	0.0115083
ENSG00000141551	CSNK1D	0.0372389	0.0115083
ENSG00000161955	TNFSF13	0.0471154	0.0115083
ENSG00000280079	AC011447.7	-0.0953989	0.011518
ENSG00000196569	LAMA2	-0.106666	0.0115311
ENSG00000129197	RPAIN	-0.0348222	0.011564
ENSG00000224032	EPB41L4A-AS1	-0.0642719	0.0115736
ENSG00000100266	PACSIN2	0.0470755	0.0115874
ENSG00000167434	CA4	0.084202	0.0116336
ENSG00000173511	VEGFB	-0.0852546	0.0116428
ENSG00000143376	SNX27	0.0511614	0.0116543
ENSG00000005471	ABCB4	-0.10787	0.0116543
ENSG00000063177	RPL18	-0.0377495	0.0116602
ENSG00000102743	SLC25A15	-0.0484895	0.0116676
ENSG00000151876	FBXO4	-0.0600408	0.0116891
ENSG00000171456	ASXL1	-0.0321138	0.0116913
ENSG00000143753	DEGS1	0.0294922	0.0116913
ENSG00000156697	UTP14A	-0.0340815	0.0116963
ENSG00000123700	KCNJ2	0.0634622	0.0116984
ENSG00000166441	RPL27A	-0.0511662	0.0116998
ENSG00000229628	AC073115.1	-0.120713	0.0117068
ENSG00000018189	RUFY3	-0.0317336	0.0117076
ENSG00000180881	CAPS2	-0.0536175	0.0117129
ENSG00000168813	ZNF507	-0.0315861	0.0117253
ENSG00000243335	KCTD7	-0.0303603	0.0117253
ENSG00000149923	PPP4C	0.0361363	0.0117541
ENSG00000237892	KLF7-IT1	0.054769	0.0117597
ENSG00000256664	AC025423.2	0.0747917	0.0117597
ENSG00000271605	MILR1	0.0642906	0.0117865
ENSG00000243811	APOBEC3D	-0.0568532	0.0117912
ENSG00000249138	SLED1	0.0831997	0.0118034
ENSG00000121807	CCR2	0.0480362	0.0118542
ENSG00000279811	AC093330.2	0.0476303	0.0118624
ENSG00000234492	RPL34-DT	-0.110661	0.0118657
ENSG00000107937	GTPBP4	-0.0415686	0.0118792
ENSG00000168646	AXIN2	-0.0728568	0.0118848
ENSG00000176410	DNAJC30	-0.0499222	0.0118926
ENSG00000226979	LTA	-0.0741218	0.0118926
ENSG00000204577	LILRB3	0.0653259	0.0119073
ENSG00000116863	ADPRS	0.0320155	0.0119198
ENSG00000176171	BNIP3	-0.0461922	0.0119346
ENSG00000100300	TSPO	0.0497883	0.0119412
ENSG00000234883	MIR155HG	-0.10779	0.0119443
ENSG00000159082	SYNJ1	0.037651	0.0119627
ENSG00000141956	PRDM15	-0.0458955	0.0119813
ENSG00000089053	ANAPC5	-0.0188138	0.0120274
ENSG00000134852	CLOCK	-0.0534394	0.0120274
ENSG00000153551	CMTM7	0.0298777	0.012028
ENSG00000058866	DGKG	0.0636916	0.0120401
ENSG00000079257	LXN	0.0519983	0.0120736
ENSG00000271461	CKAP2LP1	0.0867786	0.0121286
ENSG00000148300	REXO4	-0.0350351	0.0121294
ENSG00000164332	UBLCP1	0.0286492	0.012133
ENSG00000271582	AC073111.1	-0.127013	0.0121391
ENSG00000033011	ALG1	-0.0439924	0.0121768
ENSG00000168116	KIAA1586	-0.0559801	0.0121768
ENSG00000188917	TRMT2B	-0.029761	0.0121903
ENSG00000149196	HIKESHI	-0.0366661	0.0122044
ENSG00000173041	ZNF680	-0.0472756	0.0122044
ENSG00000141664	ZCCHC2	0.0599669	0.012207
ENSG00000173926	MARCHF3	-0.0775901	0.0122183
ENSG00000092820	EZR	-0.0334332	0.0122183
ENSG00000128654	MTX2	-0.0494051	0.0122364
ENSG00000161249	DMKN	-0.166362	0.0122669
ENSG00000065029	ZNF76	-0.0417941	0.0122673
ENSG00000109113	RAB34	0.0531082	0.0122743
ENSG00000151835	SACS	-0.0491398	0.0122808
ENSG00000254087	LYN	0.0560888	0.0122808
ENSG00000243725	TTC4	-0.0437278	0.0122823
ENSG00000150995	ITPR1	-0.0386688	0.0122823
ENSG00000127954	STEAP4	0.0667061	0.0122823
ENSG00000180901	KCTD2	0.0267483	0.0122954
ENSG00000117505	DR1	0.0228757	0.0123004
ENSG00000112378	PERP	-0.0852389	0.0123033
ENSG00000177425	PAWR	-0.0967171	0.0123063
ENSG00000241721	SUMO1P1	0.0870129	0.0123191
ENSG00000164466	SFXN1	-0.0385138	0.0123502
ENSG00000274929	AL157813.1	0.0527002	0.0123908
ENSG00000189298	ZKSCAN3	-0.0412233	0.0124013
ENSG00000140090	SLC24A4	0.0682672	0.012424
ENSG00000170545	SMAGP	-0.0644295	0.0124375
ENSG00000130935	NOL11	-0.0344151	0.0124523
ENSG00000106263	EIF3B	-0.0353403	0.0124572
ENSG00000134326	CMPK2	0.116956	0.0124572
ENSG00000235437	LINC01278	-0.0573685	0.0124674
ENSG00000163687	DNASE1L3	-0.13119	0.0124674
ENSG00000197081	IGF2R	0.0639532	0.0124863
ENSG00000214552	COPS8P2	-0.0988332	0.0124863
ENSG00000051128	HOMER3	0.0611664	0.0125065
ENSG00000136811	ODF2	-0.0307902	0.0125096
ENSG00000142676	RPL11	-0.0702672	0.0125096
ENSG00000107949	BCCIP	-0.0324904	0.0125096
ENSG00000236296	GUSBP5	-0.188566	0.0125096
ENSG00000184271	POU6F1	-0.0830191	0.0125096
ENSG00000233757	AC092835.1	-0.0476244	0.0125121
ENSG00000060982	BCAT1	0.0864326	0.0125121
ENSG00000163519	TRAT1	-0.0603488	0.0125121
ENSG00000113916	BCL6	0.0675887	0.0125121
ENSG00000173020	GRK2	0.0295872	0.0125439
ENSG00000165185	KIAA1958	0.0560668	0.0125504
ENSG00000172354	GNB2	0.0526463	0.0125851
ENSG00000135537	AFG1L	-0.0669759	0.0125851
ENSG00000240303	ACAD11	-0.045807	0.0125909
ENSG00000169442	CD52	-0.0794645	0.0125915
ENSG00000260943	LINC02555	0.119375	0.0125934
ENSG00000113522	RAD50	-0.0390897	0.0125954
ENSG00000235568	NFAM1	0.0567619	0.0126008
ENSG00000132781	MUTYH	-0.0423781	0.0126211
ENSG00000006744	ELAC2	-0.0327226	0.0126279
ENSG00000109667	SLC2A9	0.0493399	0.0126961
ENSG00000232956	SNHG15	-0.03923	0.0127053
ENSG00000166510	CCDC68	-0.182718	0.0127053
ENSG00000129226	CD68	0.0490407	0.0127755
ENSG00000134684	YARS1	-0.0260464	0.012779
ENSG00000012817	KDM5D	-0.0334756	0.0127917
ENSG00000015532	XYLT2	-0.0349703	0.0128032
ENSG00000277687	AL139407.1	0.0508457	0.0128032
ENSG00000249485	RBBP4P1	-0.0833554	0.0128048
ENSG00000123130	ACOT9	0.0382879	0.0128099
ENSG00000126001	CEP250	-0.0415956	0.0128114
ENSG00000211699	TRGV3	-0.133986	0.01282
ENSG00000100014	SPECC1L	-0.0272668	0.012831
ENSG00000108306	FBXL20	0.0350802	0.0128379
ENSG00000258731	AL356020.1	-0.0970919	0.0128635
ENSG00000102081	FMR1	0.0249037	0.0128693
ENSG00000173611	SCAI	-0.0475768	0.0128693
ENSG00000182511	FES	0.0503648	0.0128808
ENSG00000083845	RPS5	-0.0524896	0.0129078
ENSG00000253214	AC079209.1	0.0959888	0.0129078
ENSG00000136280	CCM2	0.0246316	0.0129078
ENSG00000099797	TECR	-0.0407887	0.0129137
ENSG00000109436	TBC1D9	-0.0462381	0.0129202
ENSG00000135976	ANKRD36	-0.0403034	0.0129508
ENSG00000253522	MIR3142HG	-0.0557263	0.0129545
ENSG00000176731	RBIS	-0.0625768	0.0129611
ENSG00000117984	CTSD	0.04852	0.0129714
ENSG00000008300	CELSR3	-0.0916264	0.0129779
ENSG00000204576	PRR3	-0.045864	0.0131088
ENSG00000213337	ANKRD39	-0.0482543	0.0131094
ENSG00000177666	PNPLA2	0.0531532	0.0131094
ENSG00000066294	CD84	-0.0333913	0.0131388
ENSG00000111832	RWDD1	-0.0665803	0.0131417
ENSG00000213542	AC007000.1	0.0656518	0.0131417
ENSG00000142330	CAPN10	-0.037725	0.0131417
ENSG00000196712	NF1	0.0354868	0.0131468
ENSG00000167721	TSR1	-0.0344034	0.0131468
ENSG00000138646	HERC5	0.111779	0.0131605
ENSG00000089737	DDX24	-0.0358348	0.0131619
ENSG00000263956	NBPF11	-0.0334648	0.0131656
ENSG00000101158	NELFCD	-0.0286465	0.0131695
ENSG00000135486	HNRNPA1	-0.0324991	0.0131695
ENSG00000271943	AC098614.2	-0.116134	0.0131719
ENSG00000267040	AC027097.1	-0.0383459	0.0132036
ENSG00000175895	PLEKHF2	0.033074	0.0132036
ENSG00000135720	DYNC1LI2	0.0209988	0.0132136
ENSG00000164663	USP49	0.0389123	0.0132155
ENSG00000251467	AC020893.1	0.0920586	0.0132214
ENSG00000148840	PPRC1	-0.0679892	0.0132236
ENSG00000204934	ATP6V0E2-AS1	-0.0634603	0.0132355
ENSG00000043462	LCP2	0.0320463	0.0132355
ENSG00000163660	CCNL1	0.0232549	0.0132367
ENSG00000136273	HUS1	-0.0300645	0.0132627
ENSG00000241839	PLEKHO2	0.0439861	0.0132674
ENSG00000107771	CCSER2	-0.0319458	0.0132689
ENSG00000117174	ZNHIT6	-0.0332506	0.0132829
ENSG00000077420	APBB1IP	0.0436351	0.0132989
ENSG00000120915	EPHX2	-0.0703977	0.0133241
ENSG00000179918	SEPHS2	0.0256793	0.0133462
ENSG00000275210	AC245884.11	0.0813496	0.0133462
ENSG00000250510	GPR162	0.0865806	0.013364
ENSG00000185000	DGAT1	0.0385987	0.0133899
ENSG00000197562	RAB40C	0.0390466	0.0134363
ENSG00000231728	TMSB15B-AS1	-0.0789987	0.0134405
ENSG00000108528	SLC25A11	0.0277542	0.0134406
ENSG00000108423	TUBD1	-0.0487942	0.0134435
ENSG00000108799	EZH1	0.0244416	0.0134678
ENSG00000204427	ABHD16A	0.0263693	0.0134905
ENSG00000164933	SLC25A32	-0.0321442	0.0135069
ENSG00000181481	RNF135	0.037492	0.0135587
ENSG00000116251	RPL22	-0.0515227	0.01362
ENSG00000228606	AL139011.1	-0.089367	0.0136221
ENSG00000135365	PHF21A	0.0488232	0.013638
ENSG00000091409	ITGA6	-0.0462657	0.0136847
ENSG00000120008	WDR11	-0.0283295	0.0136913
ENSG00000171858	RPS21	-0.0780131	0.0136913
ENSG00000239827	SUGT1P3	-0.0671021	0.0136921
ENSG00000114942	EEF1B2	-0.0851569	0.0137003
ENSG00000170004	CHD3	-0.0333162	0.0137003
ENSG00000167895	TMC8	-0.0471903	0.0137288
ENSG00000268205	AC005261.1	-0.0290338	0.0137371
ENSG00000126091	ST3GAL3	-0.0483089	0.0137422
ENSG00000197629	MPEG1	0.0375559	0.0137524
ENSG00000174891	RSRC1	-0.0308806	0.0137535
ENSG00000140988	RPS2	-0.03628	0.0137625
ENSG00000105971	CAV2	0.140526	0.0137865
ENSG00000163539	CLASP2	-0.0293181	0.0137948
ENSG00000015285	WAS	0.0565982	0.0138115
ENSG00000256582	LINC02390	-0.0982912	0.0138143
ENSG00000079805	DNM2	0.0285661	0.0138143
ENSG00000203710	CR1	0.0656716	0.0138295
ENSG00000088808	PPP1R13B	-0.0733001	0.0138466
ENSG00000132405	TBC1D14	0.0411102	0.0138466
ENSG00000100216	TOMM22	-0.0368181	0.0138516
ENSG00000112232	KHDRBS2	-0.101368	0.0138535
ENSG00000130811	EIF3G	-0.0299059	0.0138711
ENSG00000203993	ARRDC1-AS1	-0.0352554	0.0138813
ENSG00000133943	DGLUCY	0.0417129	0.0138813
ENSG00000235290	HLA-W	0.113333	0.0138842
ENSG00000240445	FOXO3B	-0.0736605	0.0138884
ENSG00000276293	PIP4K2B	-0.0234254	0.0139742
ENSG00000187446	CHP1	0.0424515	0.0140191
ENSG00000143314	MRPL24	-0.0429325	0.0140274
ENSG00000256937	KRT17P8	-0.0940503	0.0140277
ENSG00000142875	PRKACB	-0.0441513	0.0140755
ENSG00000242352	FAM91A3P	0.0792463	0.0140827
ENSG00000165355	FBXO33	0.026172	0.0140827
ENSG00000171033	PKIA	-0.0627184	0.0140827
ENSG00000250696	AC111000.4	0.117322	0.0140853
ENSG00000118894	EEF2KMT	-0.0563569	0.0140853
ENSG00000198060	MARCHF5	0.0335479	0.0140866
ENSG00000214018	RRM2P3	0.0858173	0.0140911
ENSG00000105640	RPL18A	-0.0444305	0.0141452
ENSG00000156398	SFXN2	-0.0705063	0.0141452
ENSG00000147403	RPL10	-0.0405061	0.0141563
ENSG00000110066	KMT5B	0.0210745	0.0141563
ENSG00000148384	INPP5E	-0.0626361	0.014162
ENSG00000116791	CRYZ	-0.0646052	0.014162
ENSG00000154957	ZNF18	0.0265558	0.0141862
ENSG00000146592	CREB5	0.0657739	0.0142069
ENSG00000131171	SH3BGRL	0.0322064	0.0142088
ENSG00000100749	VRK1	-0.0527871	0.0142126
ENSG00000270177	AC104109.2	-0.0733361	0.0142126
ENSG00000079277	MKNK1	0.0452111	0.0142148
ENSG00000011028	MRC2	-0.11585	0.0142215
ENSG00000172315	TP53RK	-0.0350303	0.0142336
ENSG00000157870	PRXL2B	-0.0448933	0.0142508
ENSG00000100814	CCNB1IP1	-0.0450265	0.0142508
ENSG00000116138	DNAJC16	-0.0325606	0.0142508
ENSG00000132773	TOE1	-0.0364896	0.0142529
ENSG00000163026	WDCP	-0.0414831	0.0142592
ENSG00000116922	C1orf109	-0.0383402	0.0142637
ENSG00000204623	ZNRD1ASP	-0.0348547	0.0142644
ENSG00000182670	TTC3	-0.034177	0.0142703
ENSG00000198162	MAN1A2	-0.0279328	0.0142811
ENSG00000101452	DHX35	-0.0267298	0.0143296
ENSG00000116874	WARS2	-0.0385093	0.0143296
ENSG00000174444	RPL4	-0.049191	0.0143296
ENSG00000246526	LINC02481	-0.0674626	0.0143296
ENSG00000225434	LINC01504	0.0490234	0.0143603
ENSG00000250616	AC012645.1	0.0688765	0.0143603
ENSG00000183506	PI4KAP2	-0.0751469	0.0143603
ENSG00000146476	ARMT1	0.038117	0.0143818
ENSG00000121481	RNF2	0.0298982	0.0143941
ENSG00000171105	INSR	0.0595106	0.0144064
ENSG00000128585	MKLN1	0.0280214	0.0144319
ENSG00000151612	ZNF827	-0.0739356	0.0144578
ENSG00000185808	PIGP	-0.0522663	0.0144578
ENSG00000186350	RXRA	0.0438711	0.0144724
ENSG00000166478	ZNF143	0.0292546	0.0144724
ENSG00000119729	RHOQ	0.0286465	0.0144724
ENSG00000269982	AC018809.2	-0.102614	0.0144724
ENSG00000089009	RPL6	-0.0578898	0.0145477
ENSG00000204264	PSMB8	0.0307092	0.0145782
ENSG00000152147	GEMIN6	-0.0596242	0.0145838
ENSG00000151465	CDC123	0.0302587	0.0145859
ENSG00000262879	AC005670.3	-0.0483027	0.0145921
ENSG00000136891	TEX10	-0.0283018	0.014594
ENSG00000184860	SDR42E1	-0.0680182	0.0145944
ENSG00000102678	FGF9	-0.120048	0.0146001
ENSG00000258890	CEP95	-0.0360279	0.0146106
ENSG00000143869	GDF7	-0.127345	0.0146342
ENSG00000139826	ABHD13	0.0311212	0.0146483
ENSG00000164919	COX6C	-0.0794938	0.0146499
ENSG00000178440	TIMM23B-AGAP6	-0.0794607	0.0146499
ENSG00000272752	STAG3L5P-PVRIG2P-PILRB	-0.040319	0.0147078
ENSG00000184436	THAP7	-0.0408648	0.0147092
ENSG00000172159	FRMD3	0.0781845	0.014762
ENSG00000214293	APTR	0.0554195	0.0147862
ENSG00000148459	PDSS1	0.056032	0.0147862
ENSG00000254772	EEF1G	-0.0452668	0.0148034
ENSG00000104133	SPG11	0.0292309	0.0148035
ENSG00000122642	FKBP9	0.0871435	0.0148077
ENSG00000178338	ZNF354B	-0.0447622	0.0148139
ENSG00000275993	SIK1B	-0.191746	0.0148524
ENSG00000230910	AL391807.1	0.146103	0.0148579
ENSG00000078699	CBFA2T2	-0.0447458	0.0148579
ENSG00000109501	WFS1	-0.126391	0.0148655
ENSG00000034053	APBA2	-0.0520528	0.0148748
ENSG00000214652	ZNF727	-0.140698	0.0148821
ENSG00000197006	METTL9	0.0448206	0.0149073
ENSG00000135469	COQ10A	-0.0431133	0.0149716
ENSG00000136371	MTHFS	0.045826	0.0150905
ENSG00000177409	SAMD9L	0.0652964	0.015097
ENSG00000173727	AP000769.1	0.0946593	0.0150993
ENSG00000104177	MYEF2	-0.0664514	0.0151346
ENSG00000112343	TRIM38	0.0270028	0.0151387
ENSG00000205155	PSENEN	0.0386751	0.0151387
ENSG00000111885	MAN1A1	0.0446964	0.0151387
ENSG00000085998	POMGNT1	-0.039475	0.0151387
ENSG00000237943	PRKCQ-AS1	-0.0511504	0.0151387
ENSG00000133639	BTG1	0.0249371	0.0151586
ENSG00000078246	TULP3	-0.0529818	0.0151692
ENSG00000174514	MFSD4A	-0.126954	0.0151793
ENSG00000287713	AC006517.2	0.0998127	0.0151881
ENSG00000188158	NHS	0.0757998	0.0151944
ENSG00000131051	RBM39	0.0205852	0.0151944
ENSG00000007968	E2F2	-0.101063	0.0151963
ENSG00000196943	NOP9	-0.0272182	0.0152177
ENSG00000106605	BLVRA	0.0485832	0.0153187
ENSG00000287467	AC037459.4	-0.0673253	0.0153191
ENSG00000115525	ST3GAL5	-0.0355171	0.0153281
ENSG00000160685	ZBTB7B	0.0415659	0.0153474
ENSG00000162613	FUBP1	-0.0236144	0.0153536
ENSG00000055208	TAB2	0.025361	0.0153536
ENSG00000204271	SPIN3	-0.0381859	0.0153536
ENSG00000180304	OAZ2	0.0467918	0.0153612
ENSG00000233836	AC139769.1	-0.0653484	0.0153612
ENSG00000118520	ARG1	0.11327	0.0153925
ENSG00000198829	SUCNR1	0.0924973	0.0154281
ENSG00000137502	RAB30	-0.0668931	0.0154313
ENSG00000213918	DNASE1	0.028951	0.0154595
ENSG00000171603	CLSTN1	-0.0408146	0.0154603
ENSG00000142166	IFNAR1	0.0364705	0.0154838
ENSG00000133131	MORC4	-0.0387527	0.0154885
ENSG00000115539	PDCL3	-0.0418397	0.0155097
ENSG00000132274	TRIM22	0.0476711	0.0155097
ENSG00000170234	PWWP2A	0.0200342	0.0155097
ENSG00000249859	PVT1	-0.0514444	0.0155097
ENSG00000186810	CXCR3	-0.0894622	0.0155165
ENSG00000172809	RPL38	-0.0337697	0.0155166
ENSG00000196531	NACA	-0.0343335	0.0155235
ENSG00000260339	HEXA-AS1	-0.0768245	0.0155386
ENSG00000101132	PFDN4	-0.114113	0.0155499
ENSG00000205981	DNAJC19	-0.0398426	0.0155507
ENSG00000186153	WWOX	-0.0518913	0.0155698
ENSG00000180370	PAK2	0.0512998	0.0155813
ENSG00000247853	AC006064.2	0.0722894	0.0157024
ENSG00000138448	ITGAV	0.0361238	0.0157031
ENSG00000144566	RAB5A	0.0267245	0.0157432
ENSG00000149823	VPS51	-0.0322576	0.0157601
ENSG00000101474	APMAP	0.0466981	0.0157854
ENSG00000141101	NOB1	-0.0380834	0.0158264
ENSG00000186056	MATN1-AS1	-0.0804582	0.0158646
ENSG00000077454	LRCH4	0.036452	0.0158646
ENSG00000283674	AC068587.4	-0.0717899	0.0158873
ENSG00000124243	BCAS4	-0.0591312	0.0159288
ENSG00000167395	ZNF646	0.0419706	0.0159555
ENSG00000085978	ATG16L1	-0.0267238	0.0159725
ENSG00000008869	HEATR5B	-0.0308104	0.015983
ENSG00000156502	SUPV3L1	-0.0342836	0.0159843
ENSG00000204103	MAFB	0.0541207	0.0159843
ENSG00000182195	LDOC1	-0.113291	0.0159843
ENSG00000186469	GNG2	0.0275953	0.0159843
ENSG00000161547	SRSF2	-0.0214302	0.0159938
ENSG00000145220	LYAR	-0.0459913	0.0159938
ENSG00000166411	IDH3A	-0.0370361	0.0159938
ENSG00000162144	CYB561A3	-0.0355977	0.0159938
ENSG00000198301	SDAD1	-0.0339294	0.0160102
ENSG00000135899	SP110	0.0450557	0.0160673
ENSG00000111229	ARPC3	0.0316118	0.0160673
ENSG00000205746	PKD1P4	-0.106027	0.01608
ENSG00000147099	HDAC8	-0.0325759	0.01608
ENSG00000185869	ZNF829	-0.0510556	0.0161317
ENSG00000111203	ITFG2	-0.0363066	0.016161
ENSG00000196670	ZFP62	-0.0395046	0.0161685
ENSG00000234456	MAGI2-AS3	0.130483	0.0161685
ENSG00000177954	RPS27	-0.10196	0.0161685
ENSG00000156639	ZFAND3	0.0422907	0.0161685
ENSG00000162636	FAM102B	0.0253828	0.016171
ENSG00000204315	FKBPL	0.0585901	0.0161883
ENSG00000170310	STX8	-0.0284103	0.0162407
ENSG00000169895	SYAP1	0.0283655	0.0162436
ENSG00000081721	DUSP12	-0.0422976	0.0162779
ENSG00000166532	RIMKLB	-0.0380093	0.0162816
ENSG00000101363	MANBAL	0.0304849	0.0162853
ENSG00000138780	GSTCD	-0.0559332	0.0162853
ENSG00000275066	SYNRG	-0.0258773	0.0162853
ENSG00000115993	TRAK2	-0.0725936	0.0162992
ENSG00000134901	POGLUT2	-0.118431	0.0163084
ENSG00000063587	ZNF275	-0.0385838	0.0163168
ENSG00000242294	STAG3L5P	-0.0411778	0.0163168
ENSG00000163348	PYGO2	-0.0267251	0.0163296
ENSG00000028137	TNFRSF1B	0.0405107	0.0163361
ENSG00000147274	RBMX	-0.024848	0.016341
ENSG00000142546	NOSIP	-0.0392551	0.016341
ENSG00000152778	IFIT5	0.0689686	0.0163563
ENSG00000133116	KL	0.0919045	0.0164038
ENSG00000115761	NOL10	-0.0355009	0.0164038
ENSG00000151690	MFSD6	-0.0346088	0.0164038
ENSG00000115694	STK25	-0.0325734	0.0164051
ENSG00000285571	AL513548.4	-0.0891948	0.0164198
ENSG00000111729	CLEC4A	0.0466777	0.0164489
ENSG00000189046	ALKBH2	-0.0527941	0.0164735
ENSG00000181982	CCDC149	0.066752	0.0164735
ENSG00000136319	TTC5	-0.028397	0.0164735
ENSG00000116663	FBXO6	0.0570122	0.0164846
ENSG00000138796	HADH	-0.0367408	0.0164876
ENSG00000113716	HMGXB3	-0.0276408	0.0165494
ENSG00000285728	AC098484.4	-0.0864471	0.0165974
ENSG00000234493	RHOXF1P1	0.134585	0.0166768
ENSG00000170959	DCDC1	-0.157721	0.0167111
ENSG00000276007	AC079414.3	-0.0897422	0.0167649
ENSG00000136942	RPL35	-0.0744787	0.0167743
ENSG00000072210	ALDH3A2	-0.0302219	0.0167874
ENSG00000144476	ACKR3	-0.0554229	0.0167885
ENSG00000067141	NEO1	-0.089534	0.0168307
ENSG00000197381	ADARB1	-0.0531071	0.0168307
ENSG00000163508	EOMES	-0.0700298	0.016831
ENSG00000267767	LINC01801	-0.0725637	0.0168563
ENSG00000286231	AL445423.3	0.128619	0.0168974
ENSG00000187605	TET3	0.0430573	0.0169096
ENSG00000164190	NIPBL	0.0308768	0.0169108
ENSG00000081386	ZNF510	-0.0425782	0.0169193
ENSG00000106771	TMEM245	-0.0297613	0.0169211
ENSG00000205572	SERF1B	-0.0829619	0.016949
ENSG00000119673	ACOT2	-0.0568343	0.016949
ENSG00000180233	ZNRF2	0.0256104	0.016949
ENSG00000214999	AC129492.1	-0.0836346	0.016949
ENSG00000155307	SAMSN1	0.0410055	0.0169693
ENSG00000165533	TTC8	-0.0703157	0.017078
ENSG00000187815	ZFP69	-0.0439711	0.017078
ENSG00000051523	CYBA	0.0431718	0.017078
ENSG00000075624	ACTB	0.0388931	0.017078
ENSG00000238269	PAGE2B	-0.127855	0.017078
ENSG00000185436	IFNLR1	-0.0718588	0.017078
ENSG00000163608	NEPRO	-0.029896	0.0171381
ENSG00000279632	AP003108.4	0.0604451	0.0171381
ENSG00000286808	AC092338.3	-0.0817968	0.0171381
ENSG00000228939	AKT3-IT1	-0.107471	0.0171381
ENSG00000115520	COQ10B	0.0269564	0.0171381
ENSG00000244701	AC004918.1	-0.0512206	0.0171758
ENSG00000101935	AMMECR1	-0.0369853	0.0171994
ENSG00000165410	CFL2	-0.0530028	0.0171994
ENSG00000250159	AC106791.1	-0.0493692	0.0172396
ENSG00000226287	TMEM191A	-0.106057	0.0172399
ENSG00000271643	AC112220.2	0.0726593	0.0172919
ENSG00000187098	MITF	0.0730154	0.0173154
ENSG00000188786	MTF1	0.0500994	0.0173181
ENSG00000109881	CCDC34	-0.0945333	0.0173288
ENSG00000186416	NKRF	-0.0293365	0.0173288
ENSG00000213339	QTRT1	-0.0475876	0.0173359
ENSG00000054523	KIF1B	0.057568	0.0173453
ENSG00000177335	C8orf31	-0.156488	0.0173625
ENSG00000243175	RPSAP36	0.0779728	0.0174405
ENSG00000258057	BCDIN3D-AS1	-0.115973	0.0174484
ENSG00000219200	RNASEK	0.0386228	0.0175319
ENSG00000264745	TTC39C-AS1	-0.121375	0.0175547
ENSG00000007923	DNAJC11	-0.0337158	0.0175547
ENSG00000152404	CWF19L2	-0.0316636	0.0176081
ENSG00000138801	PAPSS1	0.0428131	0.0176081
ENSG00000119866	BCL11A	-0.0618209	0.0176359
ENSG00000241525	AC141424.1	-0.0930707	0.0176494
ENSG00000051596	THOC3	-0.0446762	0.0176494
ENSG00000147996	CBWD5	0.0360022	0.0176956
ENSG00000182173	TSEN54	-0.0461983	0.0176956
ENSG00000109943	CRTAM	-0.0736602	0.0176956
ENSG00000255036	SUGT1P4-STRA6LP-CCDC180	-0.0680716	0.0177392
ENSG00000120889	TNFRSF10B	0.0309588	0.0177392
ENSG00000177054	ZDHHC13	0.0278358	0.017743
ENSG00000069329	VPS35	0.0248485	0.0177914
ENSG00000276476	LINC00540	-0.125609	0.0177914
ENSG00000182919	C11orf54	0.0335028	0.0177914
ENSG00000158691	ZSCAN12	-0.0419535	0.017821
ENSG00000287542	HERC3	0.0853085	0.0178246
ENSG00000198171	DDRGK1	-0.0284314	0.0178274
ENSG00000240057	AC078785.1	-0.0883691	0.0178299
ENSG00000246016	LINC01513	0.0938159	0.0178392
ENSG00000005801	ZNF195	-0.0337461	0.0178718
ENSG00000234741	GAS5	-0.0746865	0.0178834
ENSG00000286207	AC012443.2	0.063139	0.0178897
ENSG00000179889	PDXDC1	-0.0299516	0.0178967
ENSG00000270012	AC232271.1	-0.0398184	0.0179014
ENSG00000099308	MAST3	0.0499276	0.0179044
ENSG00000163492	CCDC141	-0.0643501	0.0179231
ENSG00000089012	SIRPG	-0.0573404	0.0179409
ENSG00000162889	MAPKAPK2	0.0318803	0.0179409
ENSG00000102967	DHODH	-0.0627893	0.0179409
ENSG00000129450	SIGLEC9	0.0462085	0.0179657
ENSG00000285730	Z94721.3	0.0465699	0.0179684
ENSG00000112137	PHACTR1	0.0655536	0.0179688
ENSG00000136826	KLF4	0.0481177	0.0179921
ENSG00000278972	AC015920.1	-0.0674651	0.0180137
ENSG00000279456	AL353763.1	-0.0783848	0.0180223
ENSG00000198270	TMEM116	-0.0394693	0.0180479
ENSG00000165661	QSOX2	-0.0354412	0.0181154
ENSG00000076944	STXBP2	0.039577	0.0181154
ENSG00000139173	TMEM117	-0.0880713	0.0181154
ENSG00000179886	TIGD5	-0.0392246	0.0181184
ENSG00000138078	PREPL	-0.0268285	0.0181184
ENSG00000196365	LONP1	-0.037092	0.0181351
ENSG00000198934	MAGEE1	-0.0603454	0.0181498
ENSG00000180992	MRPL14	-0.0386563	0.0181498
ENSG00000063046	EIF4B	-0.0303249	0.0181786
ENSG00000260306	AC092375.2	-0.0783425	0.0182074
ENSG00000138942	RNF185	0.028721	0.0182074
ENSG00000228863	AL121985.1	-0.0731744	0.0182074
ENSG00000097007	ABL1	-0.0544173	0.018212
ENSG00000262001	DLGAP1-AS2	0.0470507	0.0182146
ENSG00000251369	ZNF550	-0.0398699	0.018219
ENSG00000105058	FAM32A	0.0262927	0.018226
ENSG00000166801	FAM111A	0.0241493	0.0182351
ENSG00000112031	MTRF1L	0.0355819	0.0182855
ENSG00000257176	AC009318.1	0.0709544	0.0182855
ENSG00000092929	UNC13D	0.040845	0.0182855
ENSG00000197050	ZNF420	-0.0543958	0.0182855
ENSG00000135090	TAOK3	0.0208511	0.0183012
ENSG00000111615	KRR1	-0.0580415	0.0183012
ENSG00000162086	ZNF75A	-0.0340015	0.0183047
ENSG00000068650	ATP11A	0.0532699	0.0183047
ENSG00000100029	PES1	-0.0324307	0.0183661
ENSG00000270956	AC009948.2	0.0510696	0.0183692
ENSG00000111269	CREBL2	-0.0246561	0.0184099
ENSG00000229036	VDAC1P8	-0.0477125	0.0184099
ENSG00000213523	SRA1	0.0314507	0.018436
ENSG00000167658	EEF2	-0.0302249	0.0184431
ENSG00000169871	TRIM56	0.0278571	0.0184498
ENSG00000164758	MED30	0.0360506	0.0184499
ENSG00000188732	FAM221A	-0.0626479	0.0184532
ENSG00000248697	TOX4P1	0.0843479	0.0184754
ENSG00000268001	CARD8-AS1	0.0390032	0.0184754
ENSG00000168216	LMBRD1	0.0299162	0.0185223
ENSG00000167461	RAB8A	0.0276989	0.0185702
ENSG00000197808	ZNF461	-0.0560479	0.0185827
ENSG00000254838	GVINP1	-0.0300781	0.0185975
ENSG00000162813	BPNT1	-0.0445119	0.0186136
ENSG00000144152	FBLN7	-0.0681771	0.0186353
ENSG00000008517	IL32	-0.0451067	0.0186475
ENSG00000111224	PARP11	-0.0360117	0.0186579
ENSG00000198677	TTC37	-0.0324861	0.0186579
ENSG00000115806	GORASP2	-0.0393212	0.0186579
ENSG00000241343	RPL36A	-0.108494	0.0186695
ENSG00000174365	SNHG11	-0.0542826	0.0186737
ENSG00000121594	CD80	-0.0899085	0.0187209
ENSG00000101246	ARFRP1	-0.0262342	0.018728
ENSG00000186231	KLHL32	-0.0791348	0.0187356
ENSG00000149925	ALDOA	0.034065	0.0188901
ENSG00000140284	SLC27A2	0.100647	0.0189261
ENSG00000197283	SYNGAP1	-0.103561	0.0189268
ENSG00000279447	AL118508.3	0.0944357	0.0190297
ENSG00000256742	KDM2B-DT	-0.0804001	0.0190297
ENSG00000185033	SEMA4B	0.0485889	0.0190311
ENSG00000072682	P4HA2	0.121023	0.0190745
ENSG00000120256	LRP11	-0.0821007	0.0190916
ENSG00000163110	PDLIM5	0.0322693	0.0191068
ENSG00000004975	DVL2	-0.0429329	0.0191068
ENSG00000176124	DLEU1	-0.058721	0.0191112
ENSG00000158467	AHCYL2	-0.0445407	0.0191112
ENSG00000218730	AL117342.1	-0.1043	0.0191549
ENSG00000068305	MEF2A	0.0337539	0.0191712
ENSG00000197894	ADH5	-0.0335541	0.0191793
ENSG00000087266	SH3BP2	0.0443149	0.0191956
ENSG00000273272	U62317.3	0.0702958	0.0191956
ENSG00000135870	RC3H1	0.0346703	0.0192012
ENSG00000234420	ZNF37BP	-0.0263949	0.0192078
ENSG00000178761	FAM219B	-0.0282347	0.0192195
ENSG00000265625	AC104564.5	0.0562192	0.0192195
ENSG00000288302	AL132709.8	0.0887443	0.0192427
ENSG00000131355	ADGRE3	0.0536394	0.0192751
ENSG00000272325	NUDT3	0.0212499	0.0193171
ENSG00000170260	ZNF212	-0.0289157	0.0193171
ENSG00000126353	CCR7	-0.0611538	0.0193189
ENSG00000163069	SGCB	-0.0551535	0.0193205
ENSG00000186517	ARHGAP30	0.0239727	0.0193422
ENSG00000243678	NME2	-0.0417099	0.0193482
ENSG00000221923	ZNF880	-0.0490801	0.0193521
ENSG00000176715	ACSF3	-0.0347889	0.0193966
ENSG00000090054	SPTLC1	0.0190169	0.0194279
ENSG00000090565	RAB11FIP3	-0.0518121	0.0194372
ENSG00000236213	AC006369.1	-0.0587858	0.0194681
ENSG00000134321	RSAD2	0.155117	0.0194681
ENSG00000101052	IFT52	-0.0423544	0.0194681
ENSG00000221990	EXOC3-AS1	-0.0773037	0.0194816
ENSG00000234292	AC123595.1	0.100088	0.0194986
ENSG00000224745	AC063965.2	0.0899379	0.019499
ENSG00000180747	SMG1P3	-0.0377636	0.019499
ENSG00000143612	C1orf43	0.0241227	0.0195129
ENSG00000129824	RPS4Y1	-0.041746	0.0195166
ENSG00000203896	LIME1	-0.0668744	0.0195166
ENSG00000269825	AC022150.4	-0.0396895	0.0195868
ENSG00000102901	CENPT	-0.047794	0.0195992
ENSG00000127616	SMARCA4	-0.0387682	0.0196566
ENSG00000253910	PCDHGB2	-0.100295	0.0196674
ENSG00000137501	SYTL2	-0.066725	0.0197055
ENSG00000111328	CDK2AP1	0.0432959	0.0197653
ENSG00000174840	PDE12	-0.0204624	0.0198105
ENSG00000164142	FAM160A1	0.13562	0.019849
ENSG00000140577	CRTC3	-0.0382291	0.0198726
ENSG00000072849	DERL2	0.0256011	0.0198768
ENSG00000269194	AC006942.1	0.101807	0.0199142
ENSG00000107164	FUBP3	-0.0253152	0.0199142
ENSG00000271964	AC090948.1	-0.06479	0.0199429
ENSG00000284234	TAF11L5	0.253839	0.0199475
ENSG00000168818	STX18	-0.0357816	0.0199499
ENSG00000197070	ARRDC1	0.0337999	0.0199499
ENSG00000162869	PPP1R21	0.0264087	0.0199757
ENSG00000121964	GTDC1	0.0311164	0.019978
ENSG00000087152	ATXN7L3	0.0262219	0.0200057
ENSG00000130023	ERMARD	-0.0321981	0.0200365
ENSG00000081692	JMJD4	-0.0385643	0.020038
ENSG00000148824	MTG1	-0.0463515	0.0200666
ENSG00000140443	IGF1R	0.0604654	0.020069
ENSG00000196632	WNK3	-0.150556	0.0200714
ENSG00000101849	TBL1X	0.0491093	0.0201126
ENSG00000288025	AC093849.4	0.0606255	0.0201161
ENSG00000269609	RPARP-AS1	-0.0329546	0.0201164
ENSG00000267322	SNHG22	-0.0547449	0.0201643
ENSG00000287586	Z98886.1	0.10162	0.0202351
ENSG00000120051	CFAP58	0.0768925	0.020297
ENSG00000064547	LPAR2	0.0548043	0.020326
ENSG00000086827	ZW10	-0.0279591	0.0203295
ENSG00000279433	AC018529.3	0.0512788	0.0203456
ENSG00000102755	FLT1	0.099392	0.0203841
ENSG00000106012	IQCE	0.0475322	0.0203916
ENSG00000170633	RNF34	0.0163461	0.0204006
ENSG00000141524	TMC6	-0.0326952	0.0204174
ENSG00000204524	ZNF805	-0.0205381	0.0204174
ENSG00000254556	AF131215.2	-0.0860705	0.020419
ENSG00000165632	TAF3	-0.0256787	0.02043
ENSG00000229832	AL360091.1	0.0720861	0.02043
ENSG00000074266	EED	-0.0270667	0.0204628
ENSG00000177406	NINJ2-AS1	0.0385483	0.0204644
ENSG00000164283	ESM1	-0.132413	0.0204971
ENSG00000156110	ADK	-0.0361752	0.0204971
ENSG00000181045	SLC26A11	-0.0479045	0.0205492
ENSG00000112877	CEP72	-0.0612465	0.020641
ENSG00000069275	NUCKS1	-0.0305385	0.0206631
ENSG00000214960	CRPPA	-0.0885598	0.0207172
ENSG00000206149	HERC2P9	-0.0373942	0.0207385
ENSG00000110107	PRPF19	-0.0290027	0.0208233
ENSG00000237781	ADAMTSL4-AS2	0.0820226	0.0208233
ENSG00000237638	LINC02245	-0.0662104	0.0208233
ENSG00000081913	PHLPP1	0.054989	0.0208233
ENSG00000246082	NUDT16L2P	0.0593981	0.0208485
ENSG00000130714	POMT1	-0.0420819	0.0208577
ENSG00000076356	PLXNA2	0.0869858	0.0208577
ENSG00000159884	CCDC107	-0.0400327	0.0208577
ENSG00000148848	ADAM12	-0.163313	0.0209076
ENSG00000275708	MIR3648-1	-0.106554	0.0209076
ENSG00000185608	MRPL40	-0.0599931	0.0209837
ENSG00000197540	GZMM	-0.06661	0.0209837
ENSG00000160791	CCR5	-0.0674894	0.0210246
ENSG00000092201	SUPT16H	-0.0204677	0.0210605
ENSG00000198898	CAPZA2	0.0463164	0.0210959
ENSG00000126016	AMOT	-0.0610231	0.0211156
ENSG00000273151	AC073957.3	0.0570528	0.0211455
ENSG00000273344	PAXIP1-DT	-0.0423005	0.0211729
ENSG00000212993	POU5F1B	-0.0833855	0.0211795
ENSG00000100401	RANGAP1	-0.0344038	0.0211812
ENSG00000267554	AC015911.7	-0.042935	0.0211812
ENSG00000136169	SETDB2	-0.0289213	0.0211847
ENSG00000146054	TRIM7	0.0896022	0.0211885
ENSG00000130717	UCK1	0.0295974	0.0212365
ENSG00000104872	PIH1D1	-0.0293161	0.0212795
ENSG00000186222	BLOC1S4	-0.0328353	0.0212795
ENSG00000111875	ASF1A	-0.0379827	0.021293
ENSG00000258733	LINC02328	-0.0565348	0.021293
ENSG00000280138	AC027290.2	0.0405405	0.0213181
ENSG00000100483	VCPKMT	0.0328201	0.021419
ENSG00000226383	LINC01876	-0.132157	0.0214354
ENSG00000235613	NSRP1P1	-0.0674853	0.021436
ENSG00000279600	AC015804.1	-0.0838569	0.0214432
ENSG00000169621	APLF	-0.0496653	0.0214457
ENSG00000254536	AL360181.3	-0.119544	0.021463
ENSG00000169764	UGP2	0.0195517	0.021465
ENSG00000244115	DNAJC25-GNG10	0.0727561	0.021465
ENSG00000181192	DHTKD1	0.0386849	0.021473
ENSG00000117118	SDHB	0.0232235	0.0215012
ENSG00000137221	TJAP1	-0.0440644	0.0215033
ENSG00000211746	TRBV19	-0.0655044	0.0215348
ENSG00000222112	RN7SKP16	0.0890249	0.0215348
ENSG00000131876	SNRPA1	-0.0341241	0.0215348
ENSG00000017797	RALBP1	0.0411779	0.0215348
ENSG00000184903	IMMP2L	-0.0607225	0.0215363
ENSG00000198874	TYW1	-0.043562	0.0215492
ENSG00000166881	NEMP1	-0.0304419	0.0215492
ENSG00000197586	ENTPD6	-0.0293393	0.0215613
ENSG00000118600	RXYLT1	-0.0431104	0.0215613
ENSG00000120254	MTHFD1L	-0.0747383	0.0215613
ENSG00000281183	NPTN-IT1	0.0404356	0.0215613
ENSG00000131263	RLIM	0.0229613	0.0215796
ENSG00000162614	NEXN	0.0697504	0.0216444
ENSG00000167377	ZNF23	-0.0589703	0.0216549
ENSG00000148303	RPL7A	-0.0332013	0.0216731
ENSG00000138600	SPPL2A	0.0249267	0.0216923
ENSG00000135926	TMBIM1	0.0316753	0.0217243
ENSG00000105393	BABAM1	-0.049762	0.02175
ENSG00000171823	FBXL14	-0.0435758	0.0217555
ENSG00000069966	GNB5	-0.0306539	0.0218074
ENSG00000149657	LSM14B	0.0230849	0.0218112
ENSG00000100416	TRMU	-0.0253542	0.0218492
ENSG00000213413	PVRIG	-0.0610821	0.0218511
ENSG00000072736	NFATC3	-0.0236046	0.0218878
ENSG00000014914	MTMR11	0.0441335	0.021899
ENSG00000286786	AC116158.3	-0.0411339	0.0219235
ENSG00000226833	AC092164.1	0.0513675	0.0219907
ENSG00000157600	TMEM164	0.0617603	0.021993
ENSG00000263072	ZNF213-AS1	-0.0327234	0.0220161
ENSG00000102226	USP11	-0.0488622	0.0220213
ENSG00000053524	MCF2L2	-0.0701973	0.0220327
ENSG00000134851	TMEM165	0.0276344	0.0221027
ENSG00000170113	NIPA1	-0.0381543	0.0221027
ENSG00000248791	AC010627.1	0.0555187	0.0221027
ENSG00000272625	AP000919.3	0.0640962	0.0221027
ENSG00000228808	HMGB3P4	-0.0652764	0.0221167
ENSG00000203667	COX20	-0.0317275	0.0221422
ENSG00000105778	AVL9	0.0237905	0.0221422
ENSG00000179981	TSHZ1	-0.0362361	0.0221422
ENSG00000226711	FAM66C	-0.0676991	0.0221642
ENSG00000130332	LSM7	-0.05021	0.0221743
ENSG00000137210	TMEM14B	-0.0308995	0.0221743
ENSG00000239961	LILRA4	-0.10912	0.0222151
ENSG00000106804	C5	0.0663016	0.0222646
ENSG00000160410	SHKBP1	0.0511191	0.0222646
ENSG00000137185	ZSCAN9	0.0330437	0.0223793
ENSG00000248559	AC109454.2	0.0732938	0.0223894
ENSG00000278619	MRM1	-0.0460831	0.0223896
ENSG00000280159	AC016583.1	0.0798165	0.0224358
ENSG00000230735	AC093423.2	-0.0846237	0.0224364
ENSG00000163995	ABLIM2	-0.0827255	0.0224419
ENSG00000109689	STIM2	-0.026618	0.0224573
ENSG00000135597	REPS1	-0.0300009	0.0224657
ENSG00000133316	WDR74	-0.0434119	0.0224659
ENSG00000198721	ECI2	-0.0315683	0.0224659
ENSG00000067057	PFKP	-0.0429723	0.0224659
ENSG00000164022	AIMP1	-0.0355308	0.0224659
ENSG00000148362	PAXX	-0.0401587	0.0224713
ENSG00000138641	HERC3	0.0307313	0.0224713
ENSG00000119242	CCDC92	-0.0349822	0.0224791
ENSG00000071082	RPL31	-0.119377	0.0225032
ENSG00000181896	ZNF101	-0.0310828	0.0225049
ENSG00000107959	PITRM1	-0.0280782	0.0225209
ENSG00000141404	GNAL	0.120322	0.0225209
ENSG00000173482	PTPRM	-0.103445	0.0225418
ENSG00000226091	LINC00937	0.0913285	0.0225636
ENSG00000148634	HERC4	0.0251478	0.0225669
ENSG00000226240	LINC00381	-0.115931	0.0226181
ENSG00000279594	AL049780.3	-0.0590719	0.0226181
ENSG00000188996	HUS1B	-0.0894489	0.0226219
ENSG00000228903	RASA4CP	-0.0856333	0.0226219
ENSG00000106443	PHF14	-0.0350247	0.0226597
ENSG00000145287	PLAC8	-0.0322874	0.0226825
ENSG00000168653	NDUFS5	-0.0568186	0.0227036
ENSG00000176788	BASP1	0.068658	0.0227297
ENSG00000169718	DUS1L	-0.0332272	0.0227302
ENSG00000085491	SLC25A24	0.030055	0.0227378
ENSG00000211662	IGLV3-21	0.128824	0.022738
ENSG00000109654	TRIM2	-0.064147	0.022738
ENSG00000119403	PHF19	-0.0313388	0.0227397
ENSG00000205581	HMGN1	-0.0293382	0.0227432
ENSG00000101945	SUV39H1	-0.0391455	0.0227675
ENSG00000287201	AC009682.1	0.101676	0.0228528
ENSG00000180221	TPT1P10	0.0580065	0.0228682
ENSG00000169964	TMEM42	-0.0432912	0.0228682
ENSG00000126945	HNRNPH2	0.0346382	0.0228682
ENSG00000198863	RUNDC1	0.0259154	0.0228819
ENSG00000131943	C19orf12	-0.0339232	0.022902
ENSG00000104880	ARHGEF18	-0.0283295	0.0229494
ENSG00000215158	AC138409.2	-0.0356046	0.0229666
ENSG00000121691	CAT	0.0460969	0.0229738
ENSG00000173153	ESRRA	0.0296128	0.0230306
ENSG00000185920	PTCH1	-0.0791657	0.0230579
ENSG00000265491	RNF115	-0.0222012	0.0230586
ENSG00000172915	NBEA	-0.0787126	0.023059
ENSG00000120694	HSPH1	-0.0363678	0.0230741
ENSG00000165795	NDRG2	-0.0543404	0.0230741
ENSG00000141574	SECTM1	0.0581607	0.023111
ENSG00000174165	ZDHHC24	-0.0353446	0.0231306
ENSG00000144161	ZC3H8	-0.0526837	0.0231306
ENSG00000182782	HCAR2	0.0605744	0.0231849
ENSG00000074319	TSG101	0.026765	0.0231986
ENSG00000196693	ZNF33B	-0.0364649	0.0232161
ENSG00000168056	LTBP3	-0.0646238	0.0232161
ENSG00000159267	HLCS	-0.0477654	0.0232161
ENSG00000160051	IQCC	-0.0714955	0.0232161
ENSG00000275371	AC012645.4	0.0859951	0.0232161
ENSG00000131196	NFATC1	-0.0524276	0.023234
ENSG00000174607	UGT8	-0.0806676	0.0232396
ENSG00000232533	AC093673.1	0.0410678	0.0233235
ENSG00000197566	ZNF624	-0.0462245	0.0233253
ENSG00000135074	ADAM19	0.0397974	0.0233319
ENSG00000160014	CALM3	0.0370635	0.0233325
ENSG00000245910	SNHG6	-0.0435722	0.0233558
ENSG00000164430	CGAS	0.029325	0.023357
ENSG00000235173	HGH1	-0.0487345	0.0233653
ENSG00000104312	RIPK2	0.0303537	0.0233653
ENSG00000185986	SDHAP3	-0.0517467	0.0233653
ENSG00000259626	MTND3P12	0.0893045	0.0233653
ENSG00000126368	NR1D1	-0.0994007	0.0233653
ENSG00000259548	AC021483.1	0.0899011	0.0233741
ENSG00000143951	WDPCP	-0.0390859	0.0233869
ENSG00000093167	LRRFIP2	0.0285378	0.0234031
ENSG00000166965	RCCD1	-0.061985	0.0234154
ENSG00000168803	ADAL	-0.0559438	0.0234341
ENSG00000112195	TREML2	0.0487629	0.0234474
ENSG00000153046	CDYL	-0.0678022	0.0234507
ENSG00000257743	MGAM2	0.0941234	0.0234632
ENSG00000068885	IFT80	-0.0384147	0.0234632
ENSG00000157593	SLC35B2	-0.0299437	0.0235006
ENSG00000074935	TUBE1	-0.0413128	0.0235043
ENSG00000258168	AC025569.1	-0.179889	0.0235446
ENSG00000184226	PCDH9	-0.0989194	0.0235446
ENSG00000257495	KRT73-AS1	-0.160355	0.0235739
ENSG00000165359	INTS6L	-0.0209045	0.0235748
ENSG00000266947	AC022916.1	-0.0491236	0.023644
ENSG00000250130	GAPDHP43	0.03961	0.0236834
ENSG00000124875	CXCL6	0.117138	0.023685
ENSG00000204764	RANBP17	-0.125839	0.0236904
ENSG00000100242	SUN2	-0.0266278	0.0236906
ENSG00000118096	IFT46	-0.0414788	0.0236925
ENSG00000108924	HLF	-0.117432	0.0237036
ENSG00000189159	JPT1	0.0465328	0.0237568
ENSG00000286835	AL133477.1	-0.0731901	0.0237845
ENSG00000287067	AC106791.3	-0.0916933	0.0238312
ENSG00000148719	DNAJB12	0.027861	0.0238376
ENSG00000109917	ZPR1	-0.0344761	0.0238403
ENSG00000123064	DDX54	-0.0442216	0.0238403
ENSG00000170242	USP47	-0.0293602	0.0238652
ENSG00000136999	CCN3	0.0774555	0.0238652
ENSG00000175445	LPL	0.151895	0.0238652
ENSG00000241886	AC112496.1	0.0749812	0.0238652
ENSG00000055483	USP36	-0.0469084	0.0238893
ENSG00000101493	ZNF516	0.0517173	0.023893
ENSG00000239775	AC017116.1	0.0983681	0.023893
ENSG00000141295	SCRN2	-0.0378537	0.023893
ENSG00000006194	ZNF263	-0.023713	0.0239665
ENSG00000276023	DUSP14	-0.0572289	0.0239693
ENSG00000270062	AL606834.2	0.0492915	0.0239863
ENSG00000143748	NVL	-0.0355033	0.0240003
ENSG00000186827	TNFRSF4	-0.0892729	0.0240006
ENSG00000198825	INPP5F	-0.045834	0.0240064
ENSG00000143924	EML4	-0.0217418	0.0240371
ENSG00000135622	SEMA4F	-0.0655629	0.0240488
ENSG00000111674	ENO2	-0.0450614	0.0240571
ENSG00000237217	AC008074.1	0.122107	0.0240571
ENSG00000235072	ARNILA	-0.101021	0.0240622
ENSG00000040275	SPDL1	-0.0519956	0.02408
ENSG00000185246	PRPF39	-0.0347433	0.0241262
ENSG00000012048	BRCA1	0.050228	0.0241384
ENSG00000100784	RPS6KA5	0.0360168	0.0241579
ENSG00000187231	SESTD1	0.0501923	0.0241905
ENSG00000143353	LYPLAL1	0.0348924	0.0242201
ENSG00000214248	AC010336.1	-0.0860963	0.0242213
ENSG00000213625	LEPROT	0.0387358	0.0242213
ENSG00000103154	NECAB2	0.125699	0.0242393
ENSG00000134574	DDB2	-0.0342636	0.0242709
ENSG00000108666	C17orf75	-0.0612076	0.0242729
ENSG00000282608	ADORA3	0.0849762	0.0243598
ENSG00000124275	MTRR	-0.0340333	0.0243598
ENSG00000089505	CMTM1	0.0571934	0.0243825
ENSG00000152520	PAN3	0.0306917	0.0244502
ENSG00000266389	AC002091.2	0.0840137	0.0244902
ENSG00000120992	LYPLA1	0.0234507	0.0244991
ENSG00000157306	ZFHX2-AS1	-0.0529434	0.0245033
ENSG00000170629	DPY19L2P2	-0.0431427	0.0245033
ENSG00000178385	PLEKHM3	0.0290577	0.024506
ENSG00000258565	BLZF2P	0.0732411	0.0245448
ENSG00000167840	ZNF232	-0.0387712	0.0245448
ENSG00000150527	MIA2	0.0209184	0.0245478
ENSG00000129810	SGO1	-0.0927747	0.0245784
ENSG00000198690	FAN1	-0.0373707	0.0246093
ENSG00000179271	GADD45GIP1	-0.046929	0.0246277
ENSG00000170425	ADORA2B	0.0747815	0.0246556
ENSG00000246898	LINC00920	-0.0748665	0.0246558
ENSG00000277701	AC159540.2	-0.0427936	0.0246859
ENSG00000259330	INAFM2	0.0370017	0.0246998
ENSG00000259804	AC027682.1	-0.0746313	0.0247026
ENSG00000198718	TOGARAM1	-0.0347461	0.0247026
ENSG00000226777	FAM30A	-0.0840324	0.0247314
ENSG00000132122	SPATA6	0.0676809	0.0247341
ENSG00000128245	YWHAH	0.0360463	0.0247357
ENSG00000158552	ZFAND2B	0.0256444	0.0247407
ENSG00000148334	PTGES2	-0.0301966	0.0247525
ENSG00000144867	SRPRB	-0.0389735	0.0248085
ENSG00000159322	ADPGK	0.019073	0.024817
ENSG00000117643	MAN1C1	-0.0517149	0.024817
ENSG00000129187	DCTD	-0.0251805	0.0248181
ENSG00000124602	UNC5CL	-0.0516439	0.0248332
ENSG00000173272	MZT2A	-0.0547934	0.0248379
ENSG00000115042	FAHD2A	-0.0389738	0.0248775
ENSG00000152766	ANKRD22	0.108212	0.0248775
ENSG00000144848	ATG3	0.0295773	0.0248775
ENSG00000163468	CCT3	-0.0244123	0.0249104
ENSG00000127415	IDUA	-0.0623495	0.0249217
ENSG00000166169	POLL	-0.0552518	0.0249318
ENSG00000103494	RPGRIP1L	-0.0620912	0.0249952
ENSG00000046651	OFD1	-0.0338092	0.0250036
ENSG00000143458	GABPB2	-0.0307452	0.0250036
ENSG00000177932	ZNF354C	-0.046422	0.025015
ENSG00000114054	PCCB	-0.0289738	0.025015
ENSG00000182165	TP53TG1	-0.0509731	0.0250369
ENSG00000158805	ZNF276	-0.0218326	0.0250473
ENSG00000109762	SNX25	-0.0507283	0.0250631
ENSG00000267263	AC111170.2	-0.109181	0.0250684
ENSG00000072518	MARK2	0.0498394	0.0250684
ENSG00000111737	RAB35	0.0290461	0.0250684
ENSG00000158863	FAM160B2	-0.0507818	0.0250701
ENSG00000101307	SIRPB1	0.0604779	0.0251017
ENSG00000198734	F5	0.0673398	0.0251017
ENSG00000239437	RN7SL752P	0.0746965	0.0251598
ENSG00000198216	CACNA1E	0.0891933	0.0251672
ENSG00000170089	AC106795.1	-0.053678	0.0251712
ENSG00000156482	RPL30	-0.0580915	0.0251877
ENSG00000275004	ZNF280B	-0.056232	0.0252113
ENSG00000173193	PARP14	0.0540962	0.0252156
ENSG00000280149	AC004877.2	-0.0711134	0.0252507
ENSG00000250548	LINC01303	0.130816	0.0252515
ENSG00000090316	MAEA	0.0299423	0.0252515
ENSG00000125743	SNRPD2	-0.0617506	0.0252515
ENSG00000168090	COPS6	-0.0229191	0.0252736
ENSG00000085788	DDHD2	-0.0328633	0.0252736
ENSG00000023516	AKAP11	-0.0237377	0.025277
ENSG00000117298	ECE1	0.0445057	0.025277
ENSG00000177628	GBA	0.0393964	0.0252864
ENSG00000259429	UBE2Q2P2	-0.0878123	0.0252864
ENSG00000196782	MAML3	0.0495052	0.0252864
ENSG00000115756	HPCAL1	0.0407278	0.0252864
ENSG00000196150	ZNF250	-0.0464447	0.0252966
ENSG00000183431	SF3A3	-0.0256524	0.0253118
ENSG00000152377	SPOCK1	0.13502	0.0253377
ENSG00000214717	ZBED1	0.032111	0.0254104
ENSG00000165813	CCDC186	0.0304134	0.02542
ENSG00000267121	AC008105.2	0.0307935	0.0254559
ENSG00000175893	ZDHHC21	-0.0394095	0.0254742
ENSG00000269578	AC008764.7	-0.09984	0.0254933
ENSG00000152763	DNAI4	-0.134534	0.0254979
ENSG00000174738	NR1D2	-0.0330818	0.0254979
ENSG00000182307	C8orf33	-0.0244098	0.0255051
ENSG00000185338	SOCS1	0.0829668	0.0255051
ENSG00000171860	C3AR1	0.0658007	0.0255281
ENSG00000164096	C4orf3	0.0301833	0.0255281
ENSG00000104447	TRPS1	0.0292223	0.0255437
ENSG00000178038	ALS2CL	-0.0611352	0.025563
ENSG00000078687	TNRC6C	-0.0481998	0.025563
ENSG00000160271	RALGDS	-0.0386261	0.025563
ENSG00000231621	ANKRD44-AS1	-0.106192	0.0256192
ENSG00000103326	CAPN15	-0.0469142	0.0256228
ENSG00000181929	PRKAG1	0.023138	0.0256396
ENSG00000234353	AP000346.2	0.108575	0.0256438
ENSG00000146223	RPL7L1	-0.0252532	0.0256476
ENSG00000147324	MFHAS1	-0.0365237	0.0256704
ENSG00000157540	DYRK1A	0.0194018	0.0256785
ENSG00000140538	NTRK3	0.186031	0.0256963
ENSG00000257433	AC004241.1	0.0486474	0.025706
ENSG00000213722	DDAH2	0.0369994	0.025706
ENSG00000164284	GRPEL2	-0.0340052	0.025706
ENSG00000074527	NTN4	-0.137266	0.0258195
ENSG00000171812	COL8A2	0.0721336	0.0258249
ENSG00000160213	CSTB	0.035055	0.0259065
ENSG00000165684	SNAPC4	-0.0488735	0.0259247
ENSG00000214706	IFRD2	-0.044313	0.0259448
ENSG00000182108	DEXI	-0.0345798	0.0259656
ENSG00000285417	BX571818.1	-0.0694722	0.0259772
ENSG00000159231	CBR3	-0.0931971	0.0259772
ENSG00000286707	AC010896.1	-0.0602205	0.0260415
ENSG00000151650	VENTX	0.0627845	0.0260911
ENSG00000132005	RFX1	0.0879064	0.0261016
ENSG00000112293	GPLD1	-0.0939939	0.0261062
ENSG00000213246	SUPT4H1	0.031341	0.0261612
ENSG00000171223	JUNB	0.0424721	0.0261612
ENSG00000109861	CTSC	0.0281116	0.0261612
ENSG00000259651	MTCO3P23	0.0892972	0.0262008
ENSG00000228427	AL590764.1	-0.0483862	0.0262036
ENSG00000157800	SLC37A3	0.0497764	0.026213
ENSG00000072062	PRKACA	0.0494801	0.0262187
ENSG00000196912	ANKRD36B	-0.0440441	0.0262259
ENSG00000106479	ZNF862	-0.0333994	0.0262292
ENSG00000134853	PDGFRA	0.172712	0.0262396
ENSG00000171960	PPIH	-0.031071	0.0262627
ENSG00000253616	AC107959.3	0.0698922	0.0262765
ENSG00000112425	EPM2A	-0.0447969	0.0262779
ENSG00000090447	TFAP4	-0.0499767	0.0263645
ENSG00000182057	OGFRP1	-0.0602175	0.0263925
ENSG00000175573	C11orf68	0.0328545	0.0263973
ENSG00000166199	ALKBH3	-0.0382616	0.0264173
ENSG00000116396	KCNC4	-0.0733744	0.0264173
ENSG00000123472	ATPAF1	-0.025477	0.0264223
ENSG00000166825	ANPEP	0.0740628	0.0264223
ENSG00000240891	PLCXD2	-0.0371049	0.0264326
ENSG00000186594	MIR22HG	0.0397519	0.0264328
ENSG00000234323	LINC01505	-0.108184	0.0264678
ENSG00000104626	ERI1	0.0284699	0.0264757
ENSG00000171522	PTGER4	0.0279942	0.0265213
ENSG00000112796	ENPP5	-0.0738417	0.026543
ENSG00000137038	DMAC1	-0.0543957	0.0265531
ENSG00000170919	TPT1-AS1	-0.0385594	0.0265613
ENSG00000095585	BLNK	-0.0735252	0.0265798
ENSG00000234389	AC007278.1	0.0914416	0.0265855
ENSG00000171595	DNAI2	-0.11126	0.0266374
ENSG00000148219	ASTN2	-0.0472266	0.026641
ENSG00000265817	FSBP	-0.0679686	0.0266461
ENSG00000109184	DCUN1D4	-0.0389108	0.0266649
ENSG00000184788	SATL1	0.0936449	0.0266649
ENSG00000211801	TRAV21	-0.0655614	0.0266649
ENSG00000125910	S1PR4	0.0369432	0.026677
ENSG00000126767	ELK1	-0.0291725	0.0267162
ENSG00000135077	HAVCR2	0.0375702	0.0267162
ENSG00000104980	TIMM44	-0.0359316	0.0267286
ENSG00000197256	KANK2	-0.115837	0.0267777
ENSG00000114686	MRPL3	-0.0386218	0.0267777
ENSG00000261072	AC084783.1	-0.0576086	0.0267777
ENSG00000241014	GPR199P	-0.150462	0.0267777
ENSG00000082516	GEMIN5	-0.0324476	0.0268258
ENSG00000175197	DDIT3	0.0387436	0.0268394
ENSG00000185697	MYBL1	-0.0595229	0.0268397
ENSG00000167985	SDHAF2	0.0201618	0.0268747
ENSG00000188649	CC2D2B	0.0919758	0.0269792
ENSG00000099331	MYO9B	0.0391138	0.0269958
ENSG00000236008	LINC01814	0.0644669	0.0270066
ENSG00000091972	CD200	-0.0894307	0.0270514
ENSG00000175567	UCP2	-0.0487765	0.0271079
ENSG00000225972	MTND1P23	0.216852	0.0271109
ENSG00000125944	HNRNPR	-0.024637	0.0271304
ENSG00000178234	GALNT11	-0.0267693	0.0271783
ENSG00000067533	RRP15	-0.0580224	0.0271783
ENSG00000197969	VPS13A	-0.034913	0.0272585
ENSG00000258441	LINC00641	0.0240123	0.0272842
ENSG00000139737	SLAIN1	-0.03723	0.0273251
ENSG00000070061	ELP1	-0.0212932	0.0273774
ENSG00000228097	MTATP6P11	0.0803007	0.0273892
ENSG00000250673	REELD1	-0.109208	0.0273993
ENSG00000154309	DISP1	-0.0458479	0.0274112
ENSG00000145782	ATG12	0.0215914	0.0274112
ENSG00000084774	CAD	-0.0619842	0.0275533
ENSG00000125901	MRPS26	-0.034178	0.0275533
ENSG00000269919	AL022067.1	0.0740832	0.0275533
ENSG00000269925	Z98884.2	0.0667929	0.0275533
ENSG00000107036	RIC1	0.0226229	0.0275642
ENSG00000168036	CTNNB1	0.0153281	0.0275853
ENSG00000196505	GDAP2	0.024346	0.0276088
ENSG00000228801	AC064807.1	-0.0654851	0.0276577
ENSG00000116584	ARHGEF2	0.0267237	0.0276755
ENSG00000131558	EXOC4	-0.0248486	0.0276755
ENSG00000146826	MAP11	0.0355581	0.0276803
ENSG00000205683	DPF3	-0.0977517	0.0276804
ENSG00000168495	POLR3D	-0.0436825	0.0276961
ENSG00000153975	ZUP1	-0.0374936	0.0277104
ENSG00000279425	AC092279.2	-0.0528801	0.0277529
ENSG00000240291	AL450384.2	-0.0615391	0.0277529
ENSG00000132361	CLUH	-0.0753753	0.0277529
ENSG00000111679	PTPN6	0.0334837	0.0277781
ENSG00000089818	NECAP1	0.0186244	0.0277795
ENSG00000182774	RPS17	-0.087706	0.0277853
ENSG00000114770	ABCC5	0.0358238	0.0278291
ENSG00000173456	RNF26	-0.046528	0.0278396
ENSG00000250790	AC127070.2	-0.092079	0.0278681
ENSG00000171827	ZNF570	-0.0426314	0.0278713
ENSG00000112667	DNPH1	-0.0545995	0.0278859
ENSG00000279943	FLJ38576	-0.0698892	0.027936
ENSG00000075275	CELSR1	-0.115901	0.027936
ENSG00000171608	PIK3CD	0.0359026	0.027936
ENSG00000160299	PCNT	-0.0470937	0.0279401
ENSG00000286482	AL117344.2	-0.0379094	0.0279423
ENSG00000136305	CIDEB	0.0345092	0.0279553
ENSG00000144034	TPRKB	-0.0458933	0.0279626
ENSG00000078804	TP53INP2	0.0877022	0.0279831
ENSG00000164134	NAA15	-0.034737	0.0279831
ENSG00000236618	PITPNA-AS1	-0.0658338	0.0279946
ENSG00000126790	L3HYPDH	-0.0364189	0.028002
ENSG00000146674	IGFBP3	-0.0775523	0.028048
ENSG00000196428	TSC22D2	0.0338722	0.0281302
ENSG00000127952	STYXL1	0.037462	0.0281506
ENSG00000134709	HOOK1	-0.0676399	0.0281646
ENSG00000070476	ZXDC	0.0218861	0.0282218
ENSG00000173163	COMMD1	-0.0289663	0.0282218
ENSG00000134516	DOCK2	0.0274918	0.0282887
ENSG00000196504	PRPF40A	0.0227651	0.0282887
ENSG00000278090	LUNAR1	0.0877259	0.0283395
ENSG00000154330	PGM5	0.154164	0.0283988
ENSG00000226328	NUP50-DT	0.0431312	0.0284081
ENSG00000279077	AC023090.2	-0.0456244	0.0284378
ENSG00000144182	LIPT1	-0.0481355	0.0284602
ENSG00000144120	TMEM177	-0.0470109	0.0284707
ENSG00000255717	SNHG1	-0.0336338	0.0285591
ENSG00000128731	HERC2	-0.0475836	0.0285979
ENSG00000137713	PPP2R1B	-0.0254304	0.0285979
ENSG00000175575	PAAF1	-0.0312273	0.0286908
ENSG00000279662	AC131649.2	0.067009	0.028693
ENSG00000146828	SLC12A9	0.0382172	0.0287178
ENSG00000197714	ZNF460	-0.0173339	0.0287178
ENSG00000168283	BMI1	-0.0382959	0.028742
ENSG00000166432	ZMAT1	-0.0338585	0.0287839
ENSG00000256223	ZNF10	-0.0477391	0.0287908
ENSG00000130159	ECSIT	-0.0496869	0.0287927
ENSG00000006634	DBF4	-0.0417481	0.0288017
ENSG00000232677	LINC00665	-0.0730374	0.0288017
ENSG00000184056	VPS33B	-0.0416324	0.0288215
ENSG00000204410	MSH5	-0.0571707	0.028833
ENSG00000180938	ZNF572	-0.0523451	0.028833
ENSG00000261996	AC004706.1	-0.0732001	0.0288335
ENSG00000104549	SQLE	-0.0475802	0.0288462
ENSG00000279416	AC099689.1	-0.0811931	0.0289165
ENSG00000104375	STK3	0.0458167	0.0289188
ENSG00000149308	NPAT	-0.0201954	0.0289188
ENSG00000280392	AC007496.3	-0.0724686	0.0289188
ENSG00000214189	ZNF788P	0.115523	0.0289188
ENSG00000181409	AATK	0.0727475	0.0289216
ENSG00000070770	CSNK2A2	-0.0256424	0.0291415
ENSG00000225300	AL591623.1	-0.0519834	0.0291493
ENSG00000171291	ZNF439	-0.0430272	0.0291528
ENSG00000164172	MOCS2	-0.0434515	0.0291747
ENSG00000138964	PARVG	0.0232282	0.029175
ENSG00000175857	GAPT	0.0448018	0.0291799
ENSG00000085433	WDR47	0.0299376	0.0292065
ENSG00000115073	ACTR1B	-0.0236086	0.0292481
ENSG00000260948	AL390195.2	-0.0596061	0.0292484
ENSG00000156469	MTERF3	-0.0391694	0.0292484
ENSG00000188211	NCR3LG1	-0.0501984	0.0292647
ENSG00000120437	ACAT2	-0.0364738	0.0293097
ENSG00000137760	ALKBH8	-0.0349275	0.0293097
ENSG00000162194	LBHD1	-0.0391105	0.0293287
ENSG00000114541	FRMD4B	0.0407481	0.029341
ENSG00000114745	GORASP1	0.0294645	0.0293467
ENSG00000163421	PROK2	0.0721728	0.0293602
ENSG00000124575	H1-3	-0.043081	0.0293602
ENSG00000107957	SH3PXD2A	-0.0532845	0.0293964
ENSG00000144724	PTPRG	-0.142712	0.0293964
ENSG00000171490	RSL1D1	-0.0384202	0.0294248
ENSG00000281128	PTENP1-AS	0.131045	0.0294576
ENSG00000156467	UQCRB	-0.0796897	0.0294756
ENSG00000100220	RTCB	-0.02582	0.0294877
ENSG00000164171	ITGA2	0.09527	0.029488
ENSG00000184924	PTRHD1	-0.060669	0.0295114
ENSG00000262576	PCDHGA4	-0.122375	0.0295204
ENSG00000278311	GGNBP2	0.0181441	0.029547
ENSG00000101842	VSIG1	-0.0627311	0.029547
ENSG00000272391	POM121C	-0.0471762	0.0295774
ENSG00000135317	SNX14	0.0255999	0.0295866
ENSG00000166136	NDUFB8	-0.0250278	0.0297034
ENSG00000105967	TFEC	0.0504569	0.0297034
ENSG00000240065	PSMB9	0.0364668	0.0297736
ENSG00000147419	CCDC25	-0.0360253	0.0297891
ENSG00000139842	CUL4A	-0.0333253	0.0297891
ENSG00000211810	TRAV29DV5	-0.0702894	0.0298552
ENSG00000005059	MCUB	-0.0332147	0.0298606
ENSG00000062282	DGAT2	0.0568426	0.0298616
ENSG00000070413	DGCR2	0.0318322	0.0298803
ENSG00000240344	PPIL3	-0.0504955	0.0299048
ENSG00000198911	SREBF2	-0.049077	0.0299495
ENSG00000254093	PINX1	-0.0459474	0.0299495
ENSG00000148120	AOPEP	-0.0356194	0.0299501
ENSG00000179151	EDC3	-0.0458857	0.0299646
ENSG00000186818	LILRB4	0.0534453	0.0299646
ENSG00000119707	RBM25	0.0189034	0.0299657
ENSG00000173540	GMPPB	-0.0288939	0.029979
ENSG00000001497	LAS1L	-0.0311772	0.0299793
ENSG00000213741	RPS29	-0.0775858	0.0299793
ENSG00000099901	RANBP1	-0.0324765	0.0299799
ENSG00000177707	NECTIN3	-0.0725587	0.0300085
ENSG00000088812	ATRN	-0.0218541	0.0300369
ENSG00000280181	AC025262.1	0.0599892	0.0300542
ENSG00000138767	CNOT6L	-0.0194887	0.0301425
ENSG00000132305	IMMT	-0.022761	0.0301665
ENSG00000002016	RAD52	-0.0449511	0.0302079
ENSG00000287935	AC136297.1	0.0880007	0.0302079
ENSG00000238228	OR7E7P	-0.063041	0.0302194
ENSG00000103047	TANGO6	-0.0357107	0.0302555
ENSG00000092010	PSME1	0.0294516	0.0302665
ENSG00000177548	RABEP2	-0.0418651	0.030298
ENSG00000176476	SGF29	-0.0362872	0.030298
ENSG00000115718	PROC	0.120022	0.030298
ENSG00000180228	PRKRA	-0.0259517	0.030298
ENSG00000197497	ZNF665	-0.0747887	0.0303564
ENSG00000279792	AC015909.5	-0.0570553	0.0303768
ENSG00000171843	MLLT3	-0.0376677	0.0304062
ENSG00000267348	GEMIN7-AS1	-0.0991031	0.0304062
ENSG00000126249	PDCD2L	-0.0641336	0.0304113
ENSG00000102882	MAPK3	0.0420783	0.0304548
ENSG00000167635	ZNF146	-0.0328406	0.0304548
ENSG00000241490	AC093010.1	-0.0562448	0.0304915
ENSG00000173327	MAP3K11	0.0365594	0.030562
ENSG00000113749	HRH2	0.057973	0.0306053
ENSG00000099899	TRMT2A	-0.0356536	0.0306231
ENSG00000037474	NSUN2	-0.020794	0.0306231
ENSG00000136861	CDK5RAP2	-0.0316256	0.0306231
ENSG00000121064	SCPEP1	0.0339583	0.0306231
ENSG00000141646	SMAD4	0.0188814	0.0306231
ENSG00000102054	RBBP7	-0.0240575	0.0306232
ENSG00000266923	AC063949.2	-0.221576	0.0306232
ENSG00000111602	TIMELESS	-0.0413706	0.0306464
ENSG00000247596	TWF2	0.0329858	0.0306524
ENSG00000174945	AMZ1	-0.105076	0.030699
ENSG00000089157	RPLP0	-0.0441852	0.030699
ENSG00000154429	CCSAP	0.0312389	0.0307257
ENSG00000132912	DCTN4	0.0253469	0.0307614
ENSG00000198131	ZNF544	-0.0381712	0.0307623
ENSG00000072195	SPEG	-0.129019	0.0307623
ENSG00000141367	CLTC	0.0307988	0.0307798
ENSG00000117133	RPF1	-0.0353943	0.0307905
ENSG00000171643	S100Z	0.0496335	0.0308378
ENSG00000162851	TFB2M	-0.0403616	0.0308535
ENSG00000135521	LTV1	-0.0338428	0.0308566
ENSG00000129422	MTUS1	-0.107967	0.0308566
ENSG00000196363	WDR5	-0.0306355	0.0308566
ENSG00000160209	PDXK	0.0330481	0.0309036
ENSG00000161835	TAMALIN	-0.0671753	0.0309321
ENSG00000152684	PELO	0.0391078	0.0309558
ENSG00000108312	UBTF	-0.020851	0.0309689
ENSG00000164338	UTP15	-0.0395599	0.0309691
ENSG00000122026	RPL21	-0.0717802	0.0309809
ENSG00000165490	DDIAS	0.0562371	0.0309923
ENSG00000170502	NUDT9	-0.0466283	0.0310131
ENSG00000170846	AC093323.1	-0.0357122	0.0311399
ENSG00000269893	SNHG8	-0.0783433	0.0311521
ENSG00000244198	ARHGEF35-AS1	-0.0594717	0.0311569
ENSG00000259834	AL365361.1	-0.0342464	0.0311569
ENSG00000159314	ARHGAP27	0.0340613	0.0311745
ENSG00000107485	GATA3	-0.0511645	0.0311908
ENSG00000213920	MDP1	-0.0624756	0.0312308
ENSG00000112514	CUTA	-0.0311677	0.0312321
ENSG00000123427	EEF1AKMT3	-0.0704157	0.0312321
ENSG00000181652	ATG9B	-0.105599	0.031238
ENSG00000285756	BX890604.1	-0.0710481	0.0312631
ENSG00000197857	ZNF44	-0.0281714	0.0312631
ENSG00000100330	MTMR3	0.040193	0.03135
ENSG00000178229	ZNF543	-0.0296211	0.0314227
ENSG00000004487	KDM1A	-0.0236084	0.0314587
ENSG00000259577	CERNA1	-0.0720953	0.0314725
ENSG00000164818	DNAAF5	-0.0484925	0.0314725
ENSG00000163449	TMEM169	0.0418767	0.0314786
ENSG00000182899	RPL35A	-0.0619805	0.031496
ENSG00000287126	AC108488.3	0.104465	0.0314983
ENSG00000214688	C10orf105	0.0719463	0.0316033
ENSG00000123575	FAM199X	0.0162989	0.0316033
ENSG00000215022	AL008729.1	0.0670074	0.0316033
ENSG00000197386	HTT	-0.0395094	0.0316439
ENSG00000266844	AC093330.1	-0.0882358	0.0316925
ENSG00000167716	WDR81	-0.039142	0.0316925
ENSG00000284419	MIR663A	-0.0865178	0.0316958
ENSG00000176170	SPHK1	0.0624605	0.0317267
ENSG00000186047	DLEU7	0.0746826	0.0317437
ENSG00000134759	ELP2	-0.0280583	0.0317539
ENSG00000261754	AC008555.1	-0.0671509	0.0317539
ENSG00000277209	RPPH1	0.075204	0.0317606
ENSG00000229473	RGS17P1	0.0433442	0.0317931
ENSG00000106392	C1GALT1	0.0291424	0.0317938
ENSG00000140391	TSPAN3	-0.0401834	0.0317947
ENSG00000184307	ZDHHC23	-0.0494955	0.0318198
ENSG00000185024	BRF1	-0.0314481	0.0318198
ENSG00000260473	AC068987.2	-0.0790553	0.0318534
ENSG00000248019	FAM13A-AS1	0.0361183	0.0318534
ENSG00000115935	WIPF1	0.0365678	0.0318777
ENSG00000204136	GGTA1	0.0681112	0.0318913
ENSG00000149582	TMEM25	-0.0616904	0.0318913
ENSG00000105486	LIG1	-0.0472272	0.0319208
ENSG00000142192	APP	0.0352049	0.0319535
ENSG00000145916	RMND5B	-0.0283007	0.0319546
ENSG00000064932	SBNO2	0.0525339	0.0320361
ENSG00000213876	RPL7AP64	0.0507175	0.0320361
ENSG00000244607	CCDC13	0.0837331	0.0320361
ENSG00000123124	WWP1	-0.0294841	0.0320361
ENSG00000158793	NIT1	0.0216544	0.0320556
ENSG00000196369	SRGAP2B	0.0621399	0.0320962
ENSG00000037749	MFAP3	0.0208643	0.0321038
ENSG00000230551	AC021078.1	0.0283367	0.0321349
ENSG00000213639	PPP1CB	0.0281553	0.0321431
ENSG00000255198	SNHG9	-0.071354	0.0321431
ENSG00000253200	AC037459.2	0.0326785	0.0321483
ENSG00000140939	NOL3	0.0738383	0.0321627
ENSG00000280381	AC026362.2	-0.077838	0.0321897
ENSG00000064607	SUGP2	-0.0236248	0.0321978
ENSG00000101079	NDRG3	0.0226454	0.0322121
ENSG00000140368	PSTPIP1	0.0306761	0.0322179
ENSG00000164081	TEX264	-0.0297447	0.0322237
ENSG00000168827	GFM1	-0.0259742	0.0322648
ENSG00000111788	AC009533.1	-0.100207	0.0322664
ENSG00000089327	FXYD5	-0.0285036	0.0323186
ENSG00000124614	RPS10	-0.0624762	0.0323186
ENSG00000134899	ERCC5	-0.0195614	0.0323425
ENSG00000127507	ADGRE2	0.0566439	0.0323784
ENSG00000127483	HP1BP3	-0.0199868	0.0323784
ENSG00000090470	PDCD7	-0.0315834	0.0324261
ENSG00000279884	AC010894.4	0.057501	0.0324478
ENSG00000006695	COX10	-0.0327611	0.0325082
ENSG00000115267	IFIH1	0.0505846	0.0325082
ENSG00000119514	GALNT12	-0.0510185	0.0325327
ENSG00000110711	AIP	-0.0301393	0.0325544
ENSG00000106608	URGCP	-0.0361135	0.0325977
ENSG00000143297	FCRL5	-0.108912	0.0326392
ENSG00000116521	SCAMP3	-0.0279412	0.0327076
ENSG00000180891	CUEDC1	0.0506914	0.0327108
ENSG00000186104	CYP2R1	-0.0308964	0.0327751
ENSG00000038358	EDC4	-0.0402013	0.0327952
ENSG00000268362	AC092279.1	-0.0376986	0.0328378
ENSG00000205930	C21orf62-AS1	-0.0460638	0.0328488
ENSG00000177034	MTX3	-0.0312958	0.032872
ENSG00000127337	YEATS4	-0.0570157	0.0329021
ENSG00000143633	C1orf131	-0.0285094	0.0329117
ENSG00000279199	AC068669.1	0.0842989	0.0329205
ENSG00000163956	LRPAP1	0.0349183	0.0329361
ENSG00000069702	TGFBR3	-0.0631049	0.0329988
ENSG00000169446	MMGT1	0.0251579	0.0330287
ENSG00000142534	RPS11	-0.0375937	0.0330909
ENSG00000215374	FAM66B	-0.0684427	0.0330909
ENSG00000104529	EEF1D	-0.0334087	0.0330909
ENSG00000121350	PYROXD1	-0.0357908	0.0331223
ENSG00000175455	CCDC14	-0.0321512	0.0331273
ENSG00000203791	EEF1AKMT2	-0.0399537	0.0331365
ENSG00000138738	PRDM5	0.0922671	0.0331463
ENSG00000068796	KIF2A	-0.0223186	0.0331683
ENSG00000212694	LINC01089	-0.0289547	0.0331904
ENSG00000189423	USP32P3	0.0545715	0.0331904
ENSG00000149084	HSD17B12	0.0301739	0.0331947
ENSG00000278829	AC099811.5	0.0338147	0.0332056
ENSG00000142186	SCYL1	0.0311009	0.0332165
ENSG00000253438	PCAT1	-0.0502053	0.0332275
ENSG00000147010	SH3KBP1	0.0228212	0.0332357
ENSG00000112367	FIG4	0.0244838	0.0332357
ENSG00000138326	RPS24	-0.0784638	0.0332357
ENSG00000226124	FTCDNL1	-0.0652383	0.0332357
ENSG00000061794	MRPS35	-0.0329322	0.0332357
ENSG00000196653	ZNF502	-0.0675056	0.0333148
ENSG00000060558	GNA15	0.041301	0.0333559
ENSG00000130349	MTRES1	-0.0383406	0.0334551
ENSG00000272711	HK2-DT	-0.0699871	0.033473
ENSG00000121579	NAA50	0.0212603	0.0335102
ENSG00000028310	BRD9	-0.0208688	0.0335184
ENSG00000164587	RPS14	-0.048102	0.0335361
ENSG00000181218	H2AW	-0.0614552	0.0335628
ENSG00000267526	AC005702.2	-0.0909129	0.0335628
ENSG00000100422	CERK	-0.0190043	0.0335948
ENSG00000237037	NDUFA6-DT	-0.0469718	0.0336096
ENSG00000125351	UPF3B	-0.0334614	0.0336327
ENSG00000141127	PRPSAP2	-0.0272568	0.0336729
ENSG00000246067	RAB30-DT	-0.0273948	0.0336886
ENSG00000239523	MYLK-AS1	-0.0368194	0.033771
ENSG00000253409	TRBV7-4	-0.0971331	0.0337799
ENSG00000138443	ABI2	-0.0396312	0.0338821
ENSG00000188897	AC099489.1	0.0766174	0.033949
ENSG00000132341	RAN	-0.0302195	0.0339645
ENSG00000198089	SFI1	-0.0372726	0.0339884
ENSG00000111358	GTF2H3	-0.0348748	0.0339884
ENSG00000197713	RPE	-0.0224788	0.0339884
ENSG00000260286	ARMH2	0.0664349	0.0339884
ENSG00000189136	UBE2Q2P1	-0.0747276	0.0340422
ENSG00000124532	MRS2	-0.0245139	0.0340868
ENSG00000104267	CA2	0.07928	0.0341232
ENSG00000159339	PADI4	0.0658234	0.0341272
ENSG00000155629	PIK3AP1	0.0362763	0.0341278
ENSG00000118495	PLAGL1	0.0528624	0.0341342
ENSG00000139547	RDH16	-0.0735516	0.0341487
ENSG00000276289	KCNE1B	0.173178	0.034185
ENSG00000153898	MCOLN2	-0.0639922	0.0342314
ENSG00000159733	ZFYVE28	-0.049102	0.0342666
ENSG00000092094	OSGEP	-0.0241323	0.0342823
ENSG00000281808	AL355987.6	0.160446	0.0343351
ENSG00000224536	AC096677.1	-0.0641521	0.0343412
ENSG00000159479	MED8	0.0166067	0.0343551
ENSG00000277449	CEBPB-AS1	0.0707431	0.0343787
ENSG00000181634	TNFSF15	0.0905775	0.0344093
ENSG00000165434	PGM2L1	-0.0419017	0.0344178
ENSG00000286288	AL109809.4	0.0698127	0.0344178
ENSG00000110448	CD5	-0.0478939	0.0344362
ENSG00000254531	FLJ20021	0.0759055	0.0344585
ENSG00000267787	AC027097.2	-0.0358605	0.0344834
ENSG00000166562	SEC11C	-0.0455983	0.0345775
ENSG00000129484	PARP2	-0.0446591	0.0347261
ENSG00000196565	HBG2	-0.241211	0.0347858
ENSG00000228705	LINC00659	0.0922113	0.0348327
ENSG00000114446	IFT57	-0.053042	0.0348725
ENSG00000186566	GPATCH8	-0.0248661	0.0349012
ENSG00000165905	LARGE2	-0.0941667	0.0349156
ENSG00000168005	SPINDOC	-0.0534728	0.0350313
ENSG00000188522	FAM83G	-0.0475437	0.0350313
ENSG00000151353	TMEM18	-0.0321977	0.0350636
ENSG00000138081	FBXO11	0.0226195	0.0351198
ENSG00000137504	CREBZF	-0.0233385	0.0351207
ENSG00000122335	SERAC1	0.0333816	0.0352367
ENSG00000182199	SHMT2	-0.0312512	0.0352557
ENSG00000164821	DEFA4	0.152301	0.0353391
ENSG00000249096	LINC02362	0.0601793	0.0353391
ENSG00000108384	RAD51C	-0.048735	0.0353639
ENSG00000279330	AJ003147.3	0.0410187	0.0353639
ENSG00000254788	CKLF-CMTM1	0.0705815	0.0353639
ENSG00000169714	CNBP	0.0193949	0.0353639
ENSG00000131446	MGAT1	0.0207055	0.035364
ENSG00000087263	OGFOD1	-0.0327144	0.0354083
ENSG00000031698	SARS1	-0.0159549	0.0354114
ENSG00000073536	NLE1	-0.0495208	0.0354265
ENSG00000287778	AC006230.1	-0.086105	0.035428
ENSG00000163806	SPDYA	0.0509357	0.035478
ENSG00000115084	SLC35F5	0.0244019	0.0355026
ENSG00000233178	AL161457.2	-0.0510539	0.035531
ENSG00000162384	CZIB	-0.0220318	0.0355425
ENSG00000071967	CYBRD1	0.0501739	0.0355425
ENSG00000184508	HDDC3	-0.0323667	0.0355498
ENSG00000065183	WDR3	-0.0382496	0.0355498
ENSG00000213057	C1orf220	-0.0725728	0.0355498
ENSG00000279913	AP001962.1	0.0648592	0.0355864
ENSG00000125124	BBS2	-0.037962	0.0355864
ENSG00000137261	KIAA0319	0.0743769	0.0356329
ENSG00000286327	AL035427.2	-0.0525171	0.0357074
ENSG00000279608	AL353795.3	0.0448466	0.0357116
ENSG00000135218	CD36	0.0458267	0.0357116
ENSG00000109475	RPL34	-0.117139	0.0357116
ENSG00000231113	AL035587.1	0.0407925	0.0357116
ENSG00000215712	TMEM242	-0.0307635	0.0357116
ENSG00000128656	CHN1	-0.0749943	0.0357311
ENSG00000070814	TCOF1	-0.035311	0.0357837
ENSG00000256188	TAS2R30	-0.0432542	0.0357837
ENSG00000261560	AC007216.3	-0.0770089	0.0357908
ENSG00000176371	ZSCAN2	-0.0374165	0.0358323
ENSG00000109458	GAB1	0.0538627	0.0358323
ENSG00000112208	BAG2	-0.0398787	0.0358464
ENSG00000073734	ABCB11	0.186107	0.0358464
ENSG00000251259	AC004069.1	0.0747633	0.0358464
ENSG00000212743	LINC02656	0.0710212	0.0358704
ENSG00000131471	AOC3	0.0871161	0.0359315
ENSG00000168389	MFSD2A	0.0570592	0.0359417
ENSG00000095002	MSH2	-0.0329379	0.035956
ENSG00000161980	POLR3K	-0.0337338	0.0359593
ENSG00000155659	VSIG4	0.0925492	0.0359766
ENSG00000117475	BLZF1	0.0258767	0.0360091
ENSG00000107815	TWNK	-0.0462139	0.0360737
ENSG00000076351	SLC46A1	-0.0646622	0.0360737
ENSG00000141429	GALNT1	0.030815	0.0361001
ENSG00000128050	PAICS	-0.0357192	0.0361007
ENSG00000088876	ZNF343	-0.031985	0.0361219
ENSG00000168702	LRP1B	-0.150053	0.0361219
ENSG00000171861	MRM3	-0.0344476	0.0361219
ENSG00000250318	AC003072.1	0.0703902	0.0361516
ENSG00000259600	AC066616.2	0.0790184	0.0361648
ENSG00000158887	MPZ	0.0459023	0.0361648
ENSG00000246922	UBAP1L	-0.0505023	0.0361734
ENSG00000278231	AL133342.1	0.0499168	0.0363189
ENSG00000159352	PSMD4	0.0250622	0.0363486
ENSG00000115053	NCL	-0.0308707	0.0363939
ENSG00000113569	NUP155	-0.0248409	0.036402
ENSG00000108578	BLMH	-0.034565	0.0364365
ENSG00000118482	PHF3	0.0194793	0.0364389
ENSG00000267575	AC006504.5	-0.02639	0.0364405
ENSG00000107819	SFXN3	-0.0303818	0.0364714
ENSG00000177542	SLC25A22	-0.0606154	0.0365088
ENSG00000090382	LYZ	0.0512416	0.0365454
ENSG00000164649	CDCA7L	-0.0498531	0.0365636
ENSG00000122420	PTGFR	0.152141	0.0366431
ENSG00000264364	DYNLL2	-0.0191828	0.0366431
ENSG00000166833	NAV2	-0.160298	0.0366551
ENSG00000213203	GIMAP1	-0.0242228	0.0367312
ENSG00000119771	KLHL29	-0.105637	0.0367973
ENSG00000127311	HELB	-0.0271373	0.0367997
ENSG00000167543	TP53I13	-0.0408525	0.0368291
ENSG00000196544	BORCS6	0.0275155	0.0368476
ENSG00000153896	ZNF599	-0.0470125	0.0368477
ENSG00000198521	ZNF43	-0.031059	0.0368477
ENSG00000099821	POLRMT	-0.0461558	0.0368656
ENSG00000175787	ZNF169	-0.0281828	0.0368759
ENSG00000105750	ZNF85	-0.0469507	0.0369057
ENSG00000100206	DMC1	-0.129762	0.0369588
ENSG00000132436	FIGNL1	-0.0382002	0.0369588
ENSG00000139343	SNRPF	-0.0374923	0.0369621
ENSG00000158717	RNF166	0.0363474	0.0369748
ENSG00000272617	AC026464.6	-0.122842	0.0370044
ENSG00000196976	LAGE3	-0.0413704	0.0370316
ENSG00000119718	EIF2B2	-0.0288455	0.0370316
ENSG00000113758	DBN1	0.0570099	0.0370472
ENSG00000135900	MRPL44	0.0245661	0.0370814
ENSG00000211806	TRAV25	-0.0803057	0.0370898
ENSG00000101384	JAG1	0.0558133	0.0370898
ENSG00000147234	FRMPD3	-0.100672	0.0370898
ENSG00000172888	ZNF621	-0.0280276	0.0371411
ENSG00000168970	JMJD7-PLA2G4B	-0.0422469	0.0371681
ENSG00000122140	MRPS2	-0.0362226	0.0371683
ENSG00000245552	AP000787.1	-0.0547665	0.0372564
ENSG00000279598	AC009948.3	0.0413011	0.0373575
ENSG00000229117	RPL41	-0.0806955	0.0373595
ENSG00000170085	SIMC1	-0.0374812	0.0374422
ENSG00000187790	FANCM	-0.0363951	0.0374925
ENSG00000271122	AC018647.2	-0.0351588	0.0374979
ENSG00000281852	LINC00891	-0.0560876	0.0374979
ENSG00000255441	SIGLEC10-AS1	-0.10779	0.0374979
ENSG00000197776	KLHDC1	-0.0439381	0.0375104
ENSG00000132388	UBE2G1	0.022576	0.0375374
ENSG00000184792	OSBP2	-0.105617	0.0375381
ENSG00000173762	CD7	-0.053136	0.0375381
ENSG00000170956	CEACAM3	0.0483379	0.0375381
ENSG00000211795	TRAV8-6	-0.0609731	0.0375381
ENSG00000234506	LINC01506	0.0844176	0.0375546
ENSG00000249471	ZNF324B	-0.036824	0.0375666
ENSG00000234444	ZNF736	-0.0300933	0.0375851
ENSG00000183134	PTGDR2	0.0727652	0.0376207
ENSG00000130731	METTL26	-0.0459684	0.0376513
ENSG00000229989	MIR181A1HG	0.0450138	0.0376962
ENSG00000144655	CSRNP1	0.0433862	0.0376962
ENSG00000129295	LRRC6	0.0890302	0.0377094
ENSG00000137270	GCM1	0.0861529	0.0377423
ENSG00000108829	LRRC59	0.0216383	0.0377423
ENSG00000176209	SMIM19	-0.0424109	0.0377734
ENSG00000287737	AC132872.5	0.0757242	0.0377805
ENSG00000073584	SMARCE1	-0.0202284	0.0377805
ENSG00000168824	NSG1	-0.0936811	0.037783
ENSG00000114993	RTKN	-0.109641	0.0378428
ENSG00000179387	ELMOD2	0.0293832	0.0378591
ENSG00000230317	LINC01284	-0.0878487	0.0378591
ENSG00000167637	ZNF283	-0.0327475	0.0378591
ENSG00000188266	HYKK	-0.104657	0.0379044
ENSG00000092098	RNF31	0.0324406	0.0379199
ENSG00000181847	TIGIT	-0.0522974	0.0379268
ENSG00000189241	TSPYL1	-0.0213045	0.037942
ENSG00000240401	AC012358.2	0.0598169	0.0379628
ENSG00000163703	CRELD1	-0.0380645	0.0379691
ENSG00000063245	EPN1	0.0435459	0.0381284
ENSG00000136045	PWP1	-0.0307386	0.0381284
ENSG00000261611	AC010547.4	-0.110521	0.038202
ENSG00000138363	ATIC	-0.0455793	0.038202
ENSG00000109066	TMEM104	-0.0593892	0.0382351
ENSG00000147883	CDKN2B	0.0582605	0.0382403
ENSG00000120306	CYSTM1	0.0589299	0.0383253
ENSG00000114544	SLC41A3	-0.0319144	0.038369
ENSG00000196724	ZNF418	-0.0687597	0.0383804
ENSG00000154727	GABPA	0.0236595	0.0383804
ENSG00000036054	TBC1D23	0.0240603	0.0383804
ENSG00000175701	MTLN	-0.0569066	0.038451
ENSG00000133884	DPF2	0.0270208	0.038451
ENSG00000170579	DLGAP1	-0.169527	0.038451
ENSG00000213889	PPM1N	-0.0633106	0.0384721
ENSG00000100226	GTPBP1	0.0377068	0.0384721
ENSG00000082641	NFE2L1	0.0307354	0.0384839
ENSG00000214595	EML6	-0.100037	0.0385077
ENSG00000228393	LINC01004	0.0446055	0.0385077
ENSG00000272345	AL031775.1	0.047205	0.038523
ENSG00000255587	RAB44	0.0617593	0.0385525
ENSG00000242525	OR7E100P	0.0630591	0.0385678
ENSG00000092036	HAUS4	0.0459945	0.0385726
ENSG00000139083	ETV6	0.0415352	0.0385766
ENSG00000162885	B3GALNT2	-0.041091	0.0385812
ENSG00000254231	AC103760.1	-0.0932613	0.0385999
ENSG00000110237	ARHGEF17	0.143788	0.0386004
ENSG00000230409	TCEA1P2	-0.0873166	0.0386059
ENSG00000105122	RASAL3	-0.0334591	0.0386514
ENSG00000182871	COL18A1	0.0800689	0.0386598
ENSG00000254614	AP003068.2	0.070839	0.0386645
ENSG00000143862	ARL8A	0.0353603	0.0387135
ENSG00000211716	TRBV9	-0.0699263	0.0387593
ENSG00000198947	DMD	-0.133018	0.0388245
ENSG00000159399	HK2	0.0442933	0.0388245
ENSG00000075303	SLC25A40	0.0326116	0.0388245
ENSG00000185168	LINC00482	0.10524	0.0388557
ENSG00000172985	SH3RF3	0.0668885	0.0388636
ENSG00000165097	KDM1B	0.0381145	0.0389459
ENSG00000162378	ZYG11B	0.0246656	0.0389524
ENSG00000235888	AF064858.1	0.109655	0.0390225
ENSG00000121933	TMIGD3	0.111911	0.0390225
ENSG00000083635	NUFIP1	-0.0421066	0.0390265
ENSG00000062650	WAPL	0.0176137	0.0390451
ENSG00000064989	CALCRL	0.0755239	0.0391658
ENSG00000146021	KLHL3	-0.0540451	0.0392177
ENSG00000246273	SBF2-AS1	-0.0675978	0.0393272
ENSG00000162368	CMPK1	-0.0287543	0.0394196
ENSG00000265681	RPL17	-0.0890315	0.0394196
ENSG00000229321	AC008269.1	-0.0656667	0.0394196
ENSG00000279406	AL359183.1	-0.0669726	0.0394423
ENSG00000147224	PRPS1	-0.0347901	0.0395029
ENSG00000157017	GHRL	0.0746465	0.0395161
ENSG00000213024	NUP62	-0.0300625	0.0395161
ENSG00000087191	PSMC5	-0.0208003	0.0395492
ENSG00000100346	CACNA1I	-0.0639153	0.0395873
ENSG00000263482	ANTXRLP1	-0.0640738	0.0396019
ENSG00000140263	SORD	0.0453229	0.0396459
ENSG00000110700	RPS13	-0.0403478	0.0396459
ENSG00000105767	CADM4	0.0747238	0.0397366
ENSG00000183426	NPIPA1	-0.0539135	0.0397366
ENSG00000186654	PRR5	-0.0470394	0.0397366
ENSG00000163083	INHBB	0.107323	0.0398032
ENSG00000161970	RPL26	-0.0973649	0.039923
ENSG00000198042	MAK16	-0.0353744	0.0399568
ENSG00000254325	AC018607.1	0.0663651	0.0399921
ENSG00000030110	BAK1	0.0326739	0.0399998
ENSG00000274712	AC005332.4	-0.0463667	0.0400126
ENSG00000229955	Z98749.1	0.0517559	0.0400836
ENSG00000128059	PPAT	-0.0344321	0.0400836
ENSG00000124772	CPNE5	-0.0617787	0.0400846
ENSG00000118418	HMGN3	-0.0368657	0.0401226
ENSG00000162946	DISC1	0.0488546	0.0401226
ENSG00000169641	LUZP1	-0.0293464	0.0402886
ENSG00000130517	PGPEP1	-0.03937	0.040299
ENSG00000237505	PKN2-AS1	0.10782	0.040299
ENSG00000130300	PLVAP	-0.119006	0.0403124
ENSG00000197054	ZNF763	0.0492623	0.0403124
ENSG00000237765	FAM200B	0.0324814	0.0403351
ENSG00000163728	TTC14	-0.0263745	0.0403568
ENSG00000057252	SOAT1	0.0244237	0.040369
ENSG00000152409	JMY	-0.0340668	0.0404049
ENSG00000206965	RNU6-5P	0.106122	0.040415
ENSG00000127084	FGD3	0.0343938	0.040499
ENSG00000178971	CTC1	-0.0420496	0.040499
ENSG00000165650	PDZD8	0.035711	0.0406135
ENSG00000261613	AC093525.6	0.0626314	0.0406641
ENSG00000101425	BPI	0.10479	0.0406691
ENSG00000266865	AC138207.8	-0.0758121	0.0406821
ENSG00000234383	CTBP2P8	0.0928051	0.0406821
ENSG00000125780	TGM3	0.0998471	0.0406821
ENSG00000152382	TADA1	-0.029647	0.0406821
ENSG00000246223	LINC01550	-0.0487833	0.0406821
ENSG00000102886	GDPD3	0.0548255	0.0406821
ENSG00000164442	CITED2	0.0227216	0.0406821
ENSG00000156831	NSMCE2	-0.0277839	0.0406821
ENSG00000152953	STK32B	0.110355	0.0407093
ENSG00000130313	PGLS	0.0281921	0.0407296
ENSG00000143127	ITGA10	-0.0760673	0.0408234
ENSG00000198498	TMA16	-0.0314675	0.0408401
ENSG00000202357	Y_RNA	0.132568	0.0408544
ENSG00000287595	AC097369.2	-0.0936697	0.0408556
ENSG00000121892	PDS5A	-0.0213681	0.0408556
ENSG00000181873	IBA57	-0.0654413	0.0409237
ENSG00000260000	AL133338.1	-0.0891026	0.0409829
ENSG00000175764	TTLL11	-0.0469828	0.0409999
ENSG00000198393	ZNF26	-0.0320955	0.0410108
ENSG00000166508	MCM7	-0.022418	0.0410108
ENSG00000115159	GPD2	0.0313933	0.0410433
ENSG00000251595	ABCA11P	-0.057202	0.0410667
ENSG00000163754	GYG1	0.0316383	0.0410756
ENSG00000197471	SPN	-0.031886	0.0410911
ENSG00000204498	NFKBIL1	0.0467321	0.0411084
ENSG00000232838	PET117	-0.0784999	0.0411563
ENSG00000196668	LINC00173	0.0775575	0.0411896
ENSG00000181894	ZNF329	-0.036897	0.0411896
ENSG00000270580	PKD1P6-NPIPP1	-0.163806	0.0411896
ENSG00000150760	DOCK1	0.108744	0.0411896
ENSG00000241127	YAE1	-0.0466548	0.0411973
ENSG00000147364	FBXO25	-0.0395013	0.0412437
ENSG00000135951	TSGA10	-0.0476339	0.0412706
ENSG00000110108	TMEM109	-0.0302831	0.0413287
ENSG00000272953	AC092171.4	0.0637702	0.0413493
ENSG00000153044	CENPH	-0.057004	0.0413493
ENSG00000100296	THOC5	0.032677	0.0413493
ENSG00000101266	CSNK2A1	-0.0126159	0.0413493
ENSG00000111530	CAND1	-0.0251727	0.0413493
ENSG00000136929	HEMGN	-0.0917965	0.0413493
ENSG00000078487	ZCWPW1	-0.0445233	0.0413493
ENSG00000171970	ZNF57	-0.0471992	0.0413493
ENSG00000205089	CCNI2	-0.0780661	0.0413589
ENSG00000095015	MAP3K1	0.0207249	0.041368
ENSG00000185621	LMLN	-0.0679344	0.0414346
ENSG00000164111	ANXA5	0.0323639	0.0414833
ENSG00000105726	ATP13A1	-0.0440197	0.0414939
ENSG00000130844	ZNF331	-0.0385252	0.0414939
ENSG00000171302	CANT1	0.0357199	0.0414981
ENSG00000069248	NUP133	-0.0270505	0.0414981
ENSG00000156232	WHAMM	-0.0406162	0.0415183
ENSG00000142227	EMP3	0.0279953	0.0415656
ENSG00000105205	CLC	0.0897745	0.0416178
ENSG00000224307	AL161785.1	0.0596718	0.0416467
ENSG00000119684	MLH3	-0.0330711	0.0416467
ENSG00000239839	DEFA3	0.224564	0.041657
ENSG00000261226	AC092384.3	0.0563294	0.041657
ENSG00000260496	AC009041.1	-0.085049	0.0416755
ENSG00000240875	LINC00886	-0.103259	0.0416755
ENSG00000276027	RNU12	0.122478	0.0417352
ENSG00000152240	HAUS1	-0.0583371	0.0417375
ENSG00000267385	AC011498.4	0.0783766	0.0417616
ENSG00000161956	SENP3	-0.0333229	0.0417778
ENSG00000133030	MPRIP	-0.0287825	0.0417818
ENSG00000182742	HOXB4	-0.0610574	0.0418138
ENSG00000189127	ANKRD34B	0.127429	0.0418138
ENSG00000234572	LINC01800	-0.0963224	0.0418138
ENSG00000133317	LGALS12	0.0604794	0.0418764
ENSG00000239794	RN7SL653P	-0.110963	0.0418861
ENSG00000265218	AC103810.2	-0.168978	0.0419013
ENSG00000122971	ACADS	-0.0362547	0.041918
ENSG00000257875	AC089998.3	0.0686878	0.0419358
ENSG00000213995	NAXD	-0.0260243	0.0420077
ENSG00000160255	ITGB2	0.0345193	0.0421372
ENSG00000082196	C1QTNF3	-0.0539282	0.0421931
ENSG00000198931	APRT	-0.0332966	0.0421981
ENSG00000174353	STAG3L3	-0.0310142	0.0422001
ENSG00000157335	CLEC18C	0.172971	0.0422024
ENSG00000169385	RNASE2	0.0800298	0.0422148
ENSG00000269553	U62631.1	-0.101429	0.0422295
ENSG00000171566	PLRG1	-0.0311776	0.0422836
ENSG00000101856	PGRMC1	0.0455301	0.0422927
ENSG00000114554	PLXNA1	-0.0597233	0.0423464
ENSG00000169223	LMAN2	0.0226413	0.0424188
ENSG00000177606	JUN	0.0404547	0.0424234
ENSG00000140025	EFCAB11	0.0536257	0.0424332
ENSG00000205609	EIF3CL	-0.283539	0.0424332
ENSG00000237927	AL078604.2	0.0947252	0.0424576
ENSG00000229591	AC006017.1	0.0614713	0.0424576
ENSG00000101986	ABCD1	0.044233	0.0424643
ENSG00000129353	SLC44A2	0.0410774	0.0424964
ENSG00000101752	MIB1	0.0219067	0.0424988
ENSG00000152782	PANK1	-0.0746495	0.0424988
ENSG00000134602	STK26	0.0216694	0.0424999
ENSG00000137818	RPLP1	-0.039011	0.042541
ENSG00000246174	KCTD21-AS1	-0.116374	0.042541
ENSG00000219712	AL357054.1	-0.0627717	0.042541
ENSG00000276566	IGKV1D-13	-0.188702	0.042541
ENSG00000188428	BLOC1S5	-0.0259097	0.042541
ENSG00000230989	HSBP1	0.0425961	0.0425542
ENSG00000164088	PPM1M	0.0226417	0.0425542
ENSG00000122643	NT5C3A	0.033602	0.0426003
ENSG00000283293	RN7SK	0.0592613	0.0426011
ENSG00000279727	LINC02033	0.0514693	0.0426071
ENSG00000175390	EIF3F	-0.0265189	0.0426425
ENSG00000093183	SEC22C	-0.0233331	0.0427215
ENSG00000227486	AL050309.1	-0.0560508	0.0427523
ENSG00000215440	NPEPL1	0.0334959	0.0427578
ENSG00000145348	TBCK	-0.0270984	0.0427703
ENSG00000077348	EXOSC5	-0.0430051	0.0427703
ENSG00000186575	NF2	-0.0227981	0.0428301
ENSG00000162542	TMCO4	-0.0379226	0.0429097
ENSG00000259075	POC1B-GALNT4	0.260197	0.0429259
ENSG00000129657	SEC14L1	0.0487506	0.0429697
ENSG00000184786	DYNLT2	-0.0486035	0.0429697
ENSG00000211721	TRBV6-5	-0.0668892	0.0429795
ENSG00000160785	SLC25A44	0.0469582	0.0429931
ENSG00000204370	SDHD	0.0205517	0.0429931
ENSG00000178105	DDX10	-0.0334381	0.0430124
ENSG00000150403	TMCO3	0.032351	0.0430842
ENSG00000237693	IRGM	-0.0820336	0.0430842
ENSG00000163918	RFC4	-0.0410771	0.0430842
ENSG00000211747	TRBV20-1	-0.0513936	0.0431246
ENSG00000107816	LZTS2	-0.0435386	0.0431416
ENSG00000179532	DNHD1	-0.0497883	0.0432738
ENSG00000101191	DIDO1	-0.0122711	0.0432752
ENSG00000106554	CHCHD3	-0.0201593	0.0432752
ENSG00000171992	SYNPO	-0.106035	0.0433969
ENSG00000241163	LINC00877	0.0502318	0.0434131
ENSG00000165914	TTC7B	0.0746127	0.0435128
ENSG00000163606	CD200R1	-0.0372658	0.0435336
ENSG00000206561	COLQ	-0.0651205	0.0435336
ENSG00000143740	SNAP47	-0.0245919	0.0435336
ENSG00000211790	TRAV8-4	-0.0647101	0.0435517
ENSG00000275527	AC100835.2	-0.110892	0.0435517
ENSG00000137486	ARRB1	0.0292078	0.0435517
ENSG00000119714	GPR68	-0.0561697	0.0435517
ENSG00000111254	AKAP3	-0.084583	0.0435813
ENSG00000103534	TMC5	-0.124063	0.0437063
ENSG00000164074	ABHD18	0.0228552	0.0437091
ENSG00000271147	ARMCX5-GPRASP2	-0.0406167	0.0437146
ENSG00000265100	AC005332.1	-0.0729975	0.0437193
ENSG00000160888	IER2	0.0255687	0.0437193
ENSG00000288043	AC006511.6	0.118947	0.0437193
ENSG00000136463	TACO1	-0.0271578	0.0437193
ENSG00000140280	LYSMD2	0.0318488	0.0437193
ENSG00000258768	AL356019.2	-0.0730776	0.0437193
ENSG00000103544	VPS35L	-0.0265427	0.0437193
ENSG00000279481	AC104791.2	-0.0756571	0.0437842
ENSG00000141068	KSR1	0.0522203	0.0437889
ENSG00000164715	LMTK2	0.0438176	0.0437983
ENSG00000165810	BTNL9	-0.150691	0.0437983
ENSG00000187838	PLSCR3	-0.039668	0.0438174
ENSG00000211694	TRGV10	-0.0742139	0.0438174
ENSG00000228446	ANKRD49P1	0.0348994	0.0438341
ENSG00000087157	PGS1	0.0368393	0.0438341
ENSG00000120805	ARL1	-0.0298223	0.0438648
ENSG00000083817	ZNF416	-0.0346847	0.0438648
ENSG00000146282	RARS2	-0.0256392	0.0438815
ENSG00000176454	LPCAT4	-0.0318103	0.0439153
ENSG00000152464	RPP38	-0.0305443	0.0440051
ENSG00000256581	NLRP9P1	0.0739177	0.0440454
ENSG00000164896	FASTK	-0.0303031	0.0440643
ENSG00000162521	RBBP4	-0.015588	0.0440799
ENSG00000089639	GMIP	0.0383249	0.0441424
ENSG00000122042	UBL3	0.0206246	0.0441424
ENSG00000188822	CNR2	-0.0498921	0.0441653
ENSG00000129925	PGAP6	0.041146	0.0441653
ENSG00000134909	ARHGAP32	-0.0632019	0.0442007
ENSG00000213923	CSNK1E	-0.0339514	0.0442145
ENSG00000096401	CDC5L	0.0196879	0.0442292
ENSG00000139131	YARS2	-0.0400916	0.0442741
ENSG00000178921	PFAS	-0.0647128	0.0442741
ENSG00000128918	ALDH1A2	0.0961619	0.0443031
ENSG00000284713	SMIM38	0.120934	0.0443663
ENSG00000227057	WDR46	-0.0266762	0.0443971
ENSG00000115840	SLC25A12	-0.0295518	0.0444221
ENSG00000140511	HAPLN3	-0.0469944	0.0444396
ENSG00000108021	TASOR2	-0.0244461	0.0444679
ENSG00000198843	SELENOT	0.0272446	0.0444967
ENSG00000164306	PRIMPOL	-0.0387534	0.0445013
ENSG00000136153	LMO7	-0.0470819	0.0445451
ENSG00000276422	AL590491.2	0.137194	0.0445844
ENSG00000205730	ITPRIPL2	0.0356554	0.0445868
ENSG00000229325	ACAP2-IT1	0.0674025	0.0445914
ENSG00000284931	AC104389.6	-0.237277	0.044656
ENSG00000169026	SLC49A3	0.0515784	0.0446931
ENSG00000104131	EIF3J	-0.0281941	0.0447126
ENSG00000161217	PCYT1A	0.0209353	0.0447126
ENSG00000169744	LDB2	-0.131468	0.0447126
ENSG00000219529	AP000580.1	-0.0886822	0.0447795
ENSG00000197157	SND1	-0.0241218	0.044804
ENSG00000075711	DLG1	-0.0251074	0.044829
ENSG00000142864	SERBP1	-0.0189994	0.044909
ENSG00000237945	LINC00649	-0.0494811	0.0449314
ENSG00000142168	SOD1	-0.0342091	0.0449838
ENSG00000125449	ARMC7	0.029614	0.0450711
ENSG00000163029	SMC6	-0.0293642	0.0451115
ENSG00000185043	CIB1	-0.0278565	0.0451168
ENSG00000173706	HEG1	-0.0515223	0.0452155
ENSG00000176896	TCEANC	-0.0399416	0.045303
ENSG00000248487	ABHD14A	-0.0428768	0.0453324
ENSG00000204348	DXO	-0.0364785	0.0453738
ENSG00000005884	ITGA3	-0.0910063	0.0454199
ENSG00000169230	PRELID1	0.028418	0.0454446
ENSG00000237357	BX088651.4	-0.149061	0.0454446
ENSG00000170340	B3GNT2	0.0265258	0.0454446
ENSG00000163938	GNL3	-0.0404733	0.0454501
ENSG00000076242	MLH1	-0.0200049	0.0454501
ENSG00000266173	STRADA	0.0285763	0.0454592
ENSG00000156172	C8orf37	-0.0506558	0.0454622
ENSG00000255358	NDUFAF2P2	-0.0824304	0.0454765
ENSG00000108515	ENO3	-0.0536908	0.0454765
ENSG00000164291	ARSK	-0.044311	0.0455017
ENSG00000271380	AL451085.2	-0.0765377	0.0455694
ENSG00000285641	AL358472.6	-0.141573	0.0455765
ENSG00000204165	CXorf65	-0.193866	0.0456014
ENSG00000139180	NDUFA9	-0.0290495	0.0456317
ENSG00000057757	PITHD1	-0.0803467	0.045662
ENSG00000110079	MS4A4A	0.072807	0.045662
ENSG00000169567	HINT1	-0.063324	0.0457292
ENSG00000231887	PRH1	-0.0360723	0.0457292
ENSG00000167220	HDHD2	-0.0261389	0.0457358
ENSG00000183691	NOG	-0.102871	0.0457375
ENSG00000148296	SURF6	-0.0242489	0.0457451
ENSG00000177971	IMP3	-0.0284237	0.0457912
ENSG00000215068	AC025171.2	0.0220538	0.0458088
ENSG00000131844	MCCC2	-0.0282157	0.0458693
ENSG00000229320	KRT8P12	0.0345406	0.0458851
ENSG00000163900	TMEM41A	-0.0247629	0.0459399
ENSG00000064419	TNPO3	0.0172995	0.0459626
ENSG00000112659	CUL9	-0.035891	0.046023
ENSG00000234997	AC016745.1	0.0740534	0.046023
ENSG00000154237	LRRK1	0.0446578	0.046023
ENSG00000205268	PDE7A	-0.0237105	0.046023
ENSG00000255987	TOMM20P2	-0.0389233	0.046023
ENSG00000082701	GSK3B	0.0326891	0.046023
ENSG00000173406	DAB1	-0.114726	0.046023
ENSG00000185885	IFITM1	0.0432402	0.0460426
ENSG00000133872	SARAF	0.0193468	0.0460442
ENSG00000134146	DPH6	-0.0403224	0.0461136
ENSG00000223799	IL10RB-DT	0.0651613	0.0461706
ENSG00000126391	FRMD8	0.0338625	0.046204
ENSG00000213983	AP1G2	-0.0254443	0.0462098
ENSG00000170448	NFXL1	0.0711976	0.0462111
ENSG00000149311	ATM	-0.0206769	0.0462291
ENSG00000279333	AC096636.1	-0.0806687	0.0462762
ENSG00000286076	AC005050.3	0.0695204	0.0462762
ENSG00000160688	FLAD1	-0.0255015	0.0462842
ENSG00000168395	ING5	-0.0317366	0.0462933
ENSG00000187676	B3GLCT	-0.0334878	0.0463329
ENSG00000237877	LINC01473	-0.0598674	0.0464194
ENSG00000122417	ODF2L	-0.0336096	0.0464272
ENSG00000251441	RTEL1P1	0.0678933	0.0464343
ENSG00000185104	FAF1	-0.0219427	0.0464343
ENSG00000165959	CLMN	0.0485679	0.046445
ENSG00000005483	KMT2E	0.0219902	0.0464546
ENSG00000142552	RCN3	0.0799401	0.046525
ENSG00000023892	DEF6	0.0189916	0.0465624
ENSG00000087206	UIMC1	0.0264803	0.0466004
ENSG00000230658	KLHL7-DT	-0.100108	0.0466004
ENSG00000171476	HOPX	-0.0617277	0.0466052
ENSG00000163611	SPICE1	-0.0334128	0.0466779
ENSG00000211820	TRAV41	-0.0779605	0.0466779
ENSG00000125430	HS3ST3B1	-0.0327196	0.0466891
ENSG00000050628	PTGER3	0.116587	0.0467133
ENSG00000051382	PIK3CB	0.0322517	0.0467133
ENSG00000162735	PEX19	-0.0192724	0.0467138
ENSG00000104524	PYCR3	-0.059243	0.0468334
ENSG00000281179	AC135068.5	-0.0903051	0.0468505
ENSG00000167702	KIFC2	-0.0431154	0.0468606
ENSG00000105656	ELL	0.0373007	0.0468957
ENSG00000205659	LIN52	-0.0369705	0.0469738
ENSG00000197153	H3C12	0.0644031	0.0469803
ENSG00000168778	TCTN2	-0.0601989	0.0469856
ENSG00000203747	FCGR3A	0.0612779	0.046996
ENSG00000068323	TFE3	0.035676	0.0470092
ENSG00000008853	RHOBTB2	-0.067141	0.0470092
ENSG00000180354	MTURN	0.0409135	0.0470092
ENSG00000004478	FKBP4	-0.0341913	0.0470092
ENSG00000164975	SNAPC3	-0.0224813	0.0470139
ENSG00000105821	DNAJC2	-0.031795	0.0470297
ENSG00000128268	MGAT3	0.0771717	0.0470297
ENSG00000152315	KCNK13	0.0753581	0.0470432
ENSG00000277072	STAG3L2	-0.04137	0.0470594
ENSG00000132669	RIN2	0.0455003	0.0470594
ENSG00000196204	RNF216P1	-0.0348769	0.04706
ENSG00000219665	ZNF433-AS1	-0.0389478	0.0470772
ENSG00000149970	CNKSR2	-0.04831	0.0470772
ENSG00000174238	PITPNA	0.0366145	0.0470772
ENSG00000134250	NOTCH2	0.0350951	0.0470772
ENSG00000102879	CORO1A	0.0301431	0.0471322
ENSG00000169612	RAMAC	0.0267307	0.0471495
ENSG00000259673	IQCH-AS1	-0.0475751	0.0471738
ENSG00000197024	ZNF398	0.0186377	0.0471878
ENSG00000156587	UBE2L6	0.0456722	0.0472135
ENSG00000173295	FAM86B3P	-0.0916781	0.0472146
ENSG00000183307	TMEM121B	0.0676102	0.0472146
ENSG00000235128	AC013474.1	-0.0908261	0.0472245
ENSG00000128512	DOCK4	0.0709709	0.0472833
ENSG00000164258	NDUFS4	-0.0533462	0.0472833
ENSG00000146457	WTAP	0.0175606	0.0472833
ENSG00000058453	CROCC	-0.0448642	0.0472833
ENSG00000198056	PRIM1	-0.0351272	0.0472833
ENSG00000233038	PTPRN2-AS1	0.0646693	0.0473026
ENSG00000185262	UBALD2	0.0443201	0.0474393
ENSG00000283602	AC116353.6	0.0817006	0.0474393
ENSG00000080561	MID2	-0.0611844	0.0474393
ENSG00000280071	GATD3B	-0.0770185	0.0474393
ENSG00000150593	PDCD4	-0.0204142	0.0474963
ENSG00000261618	LINC02605	-0.0762125	0.0474963
ENSG00000222365	SNORD12B	0.0947921	0.0474963
ENSG00000165288	BRWD3	0.0329299	0.0474963
ENSG00000119537	KDSR	-0.0330628	0.0474963
ENSG00000211706	TRBV6-1	-0.0700299	0.0474963
ENSG00000151445	VIPAS39	0.0214722	0.0476119
ENSG00000165689	ENTR1	-0.0301111	0.0476895
ENSG00000176868	AL358781.1	-0.0702578	0.0476955
ENSG00000127124	HIVEP3	-0.0601443	0.0477181
ENSG00000184939	ZFP90	-0.0355275	0.0478466
ENSG00000122043	LINC00544	-0.0750424	0.0478822
ENSG00000158483	FAM86C1P	-0.0584282	0.047914
ENSG00000164168	TMEM184C	0.0193389	0.047926
ENSG00000225094	SETP20	-0.0878996	0.047926
ENSG00000123737	EXOSC9	-0.0271074	0.0479647
ENSG00000101442	ACTR5	-0.0259129	0.0479647
ENSG00000244045	TMEM199	0.0219494	0.0479672
ENSG00000072163	LIMS2	-0.103842	0.0481269
ENSG00000272779	AC245060.4	-0.0432376	0.0481309
ENSG00000118707	TGIF2	-0.0294858	0.0481446
ENSG00000186660	ZFP91	0.014393	0.0481446
ENSG00000233875	AL592078.1	0.0955784	0.0481446
ENSG00000287317	AC016769.6	0.144037	0.0481723
ENSG00000196663	TECPR2	0.0485667	0.048235
ENSG00000118246	FASTKD2	-0.0269412	0.0482512
ENSG00000213780	GTF2H4	-0.0448595	0.0482782
ENSG00000158769	F11R	0.044586	0.0482809
ENSG00000248445	SEMA6A-AS1	-0.0474192	0.0482908
ENSG00000184923	NUTM2A	-0.163914	0.0482966
ENSG00000159692	CTBP1	-0.0219832	0.0483393
ENSG00000115268	RPS15	-0.0325805	0.0483393
ENSG00000197980	LEKR1	-0.115951	0.0483393
ENSG00000263620	AC129492.3	0.165183	0.0483393
ENSG00000103671	TRIP4	0.023909	0.0483393
ENSG00000139687	RB1	0.0195974	0.0483393
ENSG00000227953	LINC01341	0.0895832	0.0484175
ENSG00000164236	ANKRD33B	0.0480733	0.0484175
ENSG00000251247	ZNF345	-0.0354745	0.0484216
ENSG00000180185	FAHD1	-0.0437786	0.0484216
ENSG00000164346	NSA2	-0.0458959	0.0485132
ENSG00000286940	MICB-DT	0.0691557	0.048573
ENSG00000239789	MRPS17	-0.0354443	0.0487384
ENSG00000287185	AC041005.1	0.0804643	0.0487384
ENSG00000132010	ZNF20	0.0432854	0.0487964
ENSG00000211750	TRBV24-1	-0.0826311	0.0488187
ENSG00000276234	TADA2A	-0.0306845	0.0488535
ENSG00000130475	FCHO1	0.0316434	0.0489008
ENSG00000228340	MIR646HG	0.0508296	0.0489058
ENSG00000146426	TIAM2	0.0429151	0.0489058
ENSG00000226891	LINC01359	0.0676917	0.0489368
ENSG00000083168	KAT6A	0.025941	0.0489647
ENSG00000178035	IMPDH2	-0.0265848	0.0489717
ENSG00000134285	FKBP11	-0.0368151	0.0490036
ENSG00000271394	7SK	0.0683576	0.0490848
ENSG00000143382	ADAMTSL4	0.0680637	0.0491013
ENSG00000248477	NAIPP3	0.0784548	0.0491103
ENSG00000156042	CFAP70	0.0441446	0.0493041
ENSG00000122435	TRMT13	-0.0345398	0.0493294
ENSG00000198502	HLA-DRB5	-0.0822452	0.0493809
ENSG00000184232	OAF	0.0423315	0.0493873
ENSG00000172009	THOP1	-0.0401876	0.0494275
ENSG00000163516	ANKZF1	-0.0212696	0.0494614
ENSG00000234585	CCT6P3	0.036292	0.0494614
ENSG00000198853	RUSC2	0.0548654	0.0494614
ENSG00000177556	ATOX1	0.0268787	0.0494724
ENSG00000109270	LAMTOR3	0.0362896	0.0495059
ENSG00000124813	RUNX2	0.0341216	0.0495059
ENSG00000019169	MARCO	0.0878385	0.0496037
ENSG00000132879	FBXO44	-0.0410491	0.0496037
ENSG00000082153	BZW1	0.0216562	0.0496037
ENSG00000156858	PRR14	0.0350132	0.0496358
ENSG00000007168	PAFAH1B1	0.0219943	0.0497172
ENSG00000196313	POM121	-0.0381071	0.0497985
ENSG00000180479	ZNF571	-0.0619221	0.0498295
ENSG00000074356	NCBP3	0.024881	0.0498706
ENSG00000275793	RIMBP3	-0.059688	0.049873
ENSG00000274370	AC130371.2	0.0631495	0.0499247
ENSG00000161813	LARP4	-0.0313699	0.050008
ENSG00000035115	SH3YL1	-0.0373265	0.050008
ENSG00000138741	TRPC3	0.146332	0.0500418
ENSG00000198363	ASPH	0.0497105	0.0500418
ENSG00000269837	IPO5P1	-0.0526524	0.05005
ENSG00000166947	EPB42	-0.095928	0.0500819
ENSG00000254682	AP002387.1	-0.0597522	0.0500826
ENSG00000198522	GPN1	-0.025539	0.0501161
ENSG00000144524	COPS7B	-0.0349508	0.0501289
ENSG00000105609	LILRB5	0.100574	0.050171
ENSG00000189164	ZNF527	-0.0434178	0.0501787
ENSG00000166226	CCT2	-0.0364035	0.0502867
ENSG00000141968	VAV1	0.0248135	0.0503103
ENSG00000253394	LINC00534	0.0937522	0.0503555
ENSG00000160298	C21orf58	-0.0542135	0.0503841
ENSG00000223865	HLA-DPB1	-0.0377389	0.0503841
ENSG00000013441	CLK1	0.0239665	0.0503841
ENSG00000273382	TMEM167B-DT	0.052653	0.0504173
ENSG00000117614	SYF2	0.0269405	0.0504471
ENSG00000260924	LINC01311	-0.0738591	0.0504564
ENSG00000270571	AC007681.1	-0.0867988	0.0504793
ENSG00000273837	AC018755.4	0.11781	0.0504835
ENSG00000050426	LETMD1	-0.0192735	0.0504847
ENSG00000233461	AL445524.1	0.073054	0.0504934
ENSG00000241316	SUCLG2-AS1	-0.0532231	0.0504934
ENSG00000134262	AP4B1	-0.0236931	0.0504934
ENSG00000205464	ATP6AP1L	-0.088713	0.0504934
ENSG00000259366	AC108449.2	-0.0874546	0.0505255
ENSG00000166444	DENND2B	-0.148761	0.0505341
ENSG00000185684	EP400P1	-0.0497285	0.0505726
ENSG00000165568	AKR1E2	-0.0952401	0.0506429
ENSG00000120519	SLC10A7	-0.0300836	0.0507141
ENSG00000169435	RASSF6	-0.108041	0.0507141
ENSG00000213443	NPM1P7	-0.105041	0.0507141
ENSG00000253203	GUSBP3	-0.0424059	0.0507264
ENSG00000197943	PLCG2	0.0322467	0.0507775
ENSG00000267254	ZNF790-AS1	-0.0478857	0.0508082
ENSG00000261732	AL031708.1	-0.0727889	0.0508881
ENSG00000234608	MAPKAPK5-AS1	-0.0387159	0.0509742
ENSG00000197324	LRP10	0.0485128	0.0509746
ENSG00000155093	PTPRN2	0.0585895	0.0509934
ENSG00000104381	GDAP1	-0.0366605	0.0510552
ENSG00000177613	CSTF2T	-0.0222359	0.0512497
ENSG00000184381	PLA2G6	-0.0395634	0.0512497
ENSG00000147955	SIGMAR1	-0.024252	0.0512785
ENSG00000271151	AC016737.1	0.0568879	0.0513003
ENSG00000112893	MAN2A1	-0.0186907	0.0513083
ENSG00000245556	SCAMP1-AS1	-0.0387325	0.051481
ENSG00000165417	GTF2A1	0.0179803	0.0514943
ENSG00000075340	ADD2	-0.067264	0.0514971
ENSG00000187049	TMEM216	0.0295329	0.0515406
ENSG00000189007	ADAT2	-0.0427153	0.0515406
ENSG00000181315	ZNF322	0.0345114	0.0516019
ENSG00000172005	MAL	-0.0466578	0.0516019
ENSG00000099783	HNRNPM	-0.0159352	0.0516884
ENSG00000233806	LINC01237	-0.0675142	0.051699
ENSG00000116285	ERRFI1	-0.0722713	0.0517037
ENSG00000277462	ZNF670	-0.0451532	0.0517344
ENSG00000273729	AC007686.3	0.0460818	0.0517584
ENSG00000131187	F12	0.0828834	0.0517739
ENSG00000189043	NDUFA4	-0.0539466	0.0517739
ENSG00000272498	AC090948.2	-0.0510977	0.0517739
ENSG00000197535	MYO5A	0.0271189	0.0517792
ENSG00000233585	AC231533.2	0.113643	0.0517995
ENSG00000259448	LINC02352	0.0416547	0.0519644
ENSG00000241404	EGFL8	-0.107281	0.0519669
ENSG00000149930	TAOK2	0.0204946	0.0519707
ENSG00000066136	NFYC	0.0260342	0.0520503
ENSG00000253731	PCDHGA6	-0.0746962	0.0520616
ENSG00000225014	KCTD9P1	0.0476787	0.0521026
ENSG00000160191	PDE9A	-0.0914221	0.0521589
ENSG00000100055	CYTH4	0.0282573	0.0521589
ENSG00000076003	MCM6	-0.0292389	0.0521624
ENSG00000119402	FBXW2	0.0156632	0.0521887
ENSG00000196295	GARS1-DT	0.0214962	0.0521887
ENSG00000167208	SNX20	0.0202371	0.0521887
ENSG00000175395	ZNF25	-0.0244862	0.0521887
ENSG00000269220	LINC00528	0.0324959	0.0521887
ENSG00000153487	ING1	0.0198899	0.0521979
ENSG00000121058	COIL	-0.027634	0.0522033
ENSG00000122641	INHBA	0.131332	0.0522033
ENSG00000286813	AC015871.6	0.0413959	0.0522166
ENSG00000158796	DEDD	0.0313731	0.0522166
ENSG00000261553	AL137782.1	-0.0792721	0.0522166
ENSG00000151640	DPYSL4	-0.159228	0.0522166
ENSG00000246790	AP000977.1	-0.0420265	0.0522289
ENSG00000276043	UHRF1	0.0573773	0.0522289
ENSG00000285744	AC083837.1	-0.0742269	0.0522554
ENSG00000175198	PCCA	-0.0370088	0.052279
ENSG00000270339	PPIAL4H	-0.0854011	0.0522887
ENSG00000120837	NFYB	-0.0463445	0.0523027
ENSG00000159784	FAM131B	-0.0759763	0.0523067
ENSG00000172262	ZNF131	-0.0209708	0.0524885
ENSG00000246145	RRS1-AS1	-0.0651765	0.0524978
ENSG00000091140	DLD	0.0212844	0.052535
ENSG00000101391	CDK5RAP1	-0.021653	0.0526086
ENSG00000101412	E2F1	0.0618174	0.0526397
ENSG00000005700	IBTK	-0.0196552	0.0526439
ENSG00000247011	AC005920.1	-0.0806599	0.0526493
ENSG00000056277	ZNF280C	-0.0298447	0.0526493
ENSG00000007402	CACNA2D2	-0.0903121	0.0526493
ENSG00000176422	SPRYD4	-0.0272237	0.0526493
ENSG00000125691	RPL23	-0.0882323	0.0526493
ENSG00000119943	PYROXD2	-0.0507735	0.0526659
ENSG00000105607	GCDH	-0.0308692	0.0526737
ENSG00000143363	PRUNE1	0.0257312	0.0527791
ENSG00000154263	ABCA10	0.0812636	0.0528087
ENSG00000117543	DPH5	-0.0463759	0.0528286
ENSG00000132953	XPO4	-0.0253469	0.0528975
ENSG00000121741	ZMYM2	0.017741	0.0529383
ENSG00000140332	TLE3	0.0417743	0.0529493
ENSG00000151748	SAV1	-0.0320651	0.0529595
ENSG00000165259	HDX	0.0534792	0.0529595
ENSG00000164163	ABCE1	-0.0340836	0.0530026
ENSG00000134480	CCNH	0.0170224	0.0530026
ENSG00000163472	TMEM79	0.0342387	0.053038
ENSG00000168038	ULK4	-0.0303656	0.053038
ENSG00000167074	TEF	-0.0393308	0.053038
ENSG00000197724	PHF2	0.0287062	0.0531078
ENSG00000110104	CCDC86	-0.0379972	0.0531113
ENSG00000275111	ZNF2	-0.0294015	0.0531337
ENSG00000278299	TBC1D3C	-0.214968	0.053142
ENSG00000136897	MRPL50	-0.0422043	0.0532085
ENSG00000242220	TCP10L	-0.141845	0.0532896
ENSG00000286872	AC024270.4	0.0617026	0.0533463
ENSG00000100647	SUSD6	0.040689	0.0533511
ENSG00000261490	AC005674.1	0.0204632	0.0533528
ENSG00000146278	PNRC1	0.0250135	0.0533868
ENSG00000213445	SIPA1	0.0315626	0.0534327
ENSG00000133858	ZFC3H1	0.0255006	0.0534356
ENSG00000189157	FAM47E	-0.137279	0.0534664
ENSG00000285943	AC112128.1	-0.0530615	0.0534744
ENSG00000261326	LINC01355	-0.0290887	0.0534967
ENSG00000250959	GLUD1P3	-0.0745738	0.0535101
ENSG00000274213	AC015912.3	0.0711518	0.0535135
ENSG00000110852	CLEC2B	0.0375555	0.0535135
ENSG00000050030	NEXMIF	-0.0675316	0.0535135
ENSG00000116977	LGALS8	0.0187567	0.0536285
ENSG00000271871	AC005740.4	-0.0616082	0.0536546
ENSG00000269800	PLEKHA3P1	-0.082315	0.0536793
ENSG00000145416	MARCHF1	0.0292538	0.0537101
ENSG00000100294	MCAT	-0.0439623	0.0537905
ENSG00000130584	ZBTB46	0.0791176	0.0538069
ENSG00000198915	RASGEF1A	0.0474175	0.0538885
ENSG00000215695	RSC1A1	-0.0663976	0.0538885
ENSG00000071994	PDCD2	-0.0225047	0.0539379
ENSG00000204186	ZDBF2	-0.0512808	0.0539379
ENSG00000278987	AL031009.1	-0.0468256	0.0539379
ENSG00000187608	ISG15	0.102833	0.0539559
ENSG00000106617	PRKAG2	0.023953	0.0539996
ENSG00000122203	KIAA1191	-0.0264151	0.0540175
ENSG00000127527	EPS15L1	0.0412456	0.0540323
ENSG00000109685	NSD2	-0.0313606	0.0540323
ENSG00000145919	BOD1	-0.0321551	0.0540323
ENSG00000181016	LSMEM1	0.0640531	0.0540528
ENSG00000146842	TMEM209	-0.0293804	0.0542379
ENSG00000101343	CRNKL1	0.0200615	0.0543614
ENSG00000273784	AL137058.2	-0.0668126	0.0544142
ENSG00000180626	ZNF594	-0.04113	0.0544142
ENSG00000089682	RBM41	-0.0241694	0.0545193
ENSG00000159063	ALG8	-0.0239343	0.0545858
ENSG00000260563	AC132872.1	0.0439128	0.0546658
ENSG00000196290	NIF3L1	-0.0282631	0.0546658
ENSG00000182986	ZNF320	-0.0443831	0.0546658
ENSG00000259630	FABP5P9	-0.0648842	0.0546658
ENSG00000166747	AP1G1	0.0204213	0.0547608
ENSG00000285774	AL133444.1	0.0967619	0.0547784
ENSG00000254415	SIGLEC14	0.145108	0.0547839
ENSG00000124469	CEACAM8	0.118131	0.0548433
ENSG00000133597	ADCK2	-0.0320193	0.0548531
ENSG00000157450	RNF111	0.0284515	0.0549597
ENSG00000205220	PSMB10	0.027122	0.0549597
ENSG00000244044	RN7SL735P	-0.109418	0.0549597
ENSG00000205542	TMSB4X	0.0253937	0.0550038
ENSG00000272341	AL137003.1	-0.0455933	0.0551124
ENSG00000147874	HAUS6	-0.0195666	0.0551825
ENSG00000158526	TSR2	-0.0225298	0.0552011
ENSG00000155008	APOOL	-0.0315648	0.0552011
ENSG00000174944	P2RY14	0.0635777	0.055289
ENSG00000179104	TMTC2	0.0294993	0.055293
ENSG00000103356	EARS2	-0.0395983	0.055366
ENSG00000160991	ORAI2	0.0448336	0.055366
ENSG00000172057	ORMDL3	-0.0347943	0.0554085
ENSG00000265479	DTX2P1-UPK3BP1-PMS2P11	-0.0468428	0.0554114
ENSG00000147439	BIN3	0.0253109	0.0554155
ENSG00000196597	ZNF782	-0.0275229	0.0554788
ENSG00000198952	SMG5	0.0286514	0.0554788
ENSG00000279882	AC112702.1	0.065843	0.0554788
ENSG00000225808	DNAJC19P5	0.0500433	0.0555327
ENSG00000108883	EFTUD2	-0.02365	0.0555648
ENSG00000103174	NAGPA	-0.0287765	0.0555904
ENSG00000182541	LIMK2	0.0469968	0.0556222
ENSG00000259349	AC011921.1	-0.0703505	0.0556222
ENSG00000229808	AL391825.1	0.0437078	0.0556222
ENSG00000101608	MYL12A	0.0197694	0.0556717
ENSG00000128915	ICE2	-0.0257151	0.0556735
ENSG00000115415	STAT1	0.045466	0.0556749
ENSG00000137409	MTCH1	0.0167509	0.0557224
ENSG00000029725	RABEP1	-0.0198802	0.0557671
ENSG00000237541	HLA-DQA2	-0.240161	0.0558253
ENSG00000125520	SLC2A4RG	-0.0445386	0.0558253
ENSG00000227383	RPL35AP2	0.0761635	0.0558455
ENSG00000130522	JUND	0.0385516	0.0558455
ENSG00000075975	MKRN2	0.0134163	0.055949
ENSG00000175061	SNHG29	-0.0461809	0.0560023
ENSG00000179598	PLD6	-0.0505346	0.0560498
ENSG00000174652	ZNF266	-0.03073	0.0560537
ENSG00000147687	TATDN1	-0.0428677	0.0560861
ENSG00000077232	DNAJC10	-0.0248873	0.0561019
ENSG00000105866	SP4	-0.024536	0.0561253
ENSG00000165626	BEND7	0.100482	0.0561876
ENSG00000228590	MIR4432HG	-0.0684776	0.0562152
ENSG00000159640	ACE	-0.0957758	0.056259
ENSG00000128294	TPST2	0.0251738	0.0562929
ENSG00000105298	CACTIN	-0.0327381	0.0563035
ENSG00000003509	NDUFAF7	-0.0276974	0.0563304
ENSG00000177302	TOP3A	0.0245712	0.0563493
ENSG00000243753	HLA-L	0.14152	0.0563552
ENSG00000162065	TBC1D24	-0.0438314	0.0563844
ENSG00000099991	CABIN1	0.0308985	0.0563844
ENSG00000227195	MIR663AHG	-0.0651564	0.056414
ENSG00000162398	LEXM	-0.0853714	0.056414
ENSG00000232680	AC002511.1	0.0853658	0.056414
ENSG00000129055	ANAPC13	0.0273736	0.0564231
ENSG00000187189	TSPYL4	-0.0208128	0.0564253
ENSG00000254936	AF131215.4	-0.0854001	0.0564318
ENSG00000111684	LPCAT3	0.0286795	0.0565263
ENSG00000140829	DHX38	-0.02017	0.0565263
ENSG00000140968	IRF8	-0.0272134	0.0565454
ENSG00000117620	SLC35A3	-0.0283178	0.0565486
ENSG00000138311	ZNF365	-0.076408	0.0565486
ENSG00000220517	ASS1P1	-0.0592548	0.0565777
ENSG00000231682	LINC01891	-0.071518	0.0566459
ENSG00000038532	CLEC16A	-0.04541	0.0567738
ENSG00000267801	AC087289.5	-0.0791524	0.0568333
ENSG00000197102	DYNC1H1	-0.0265736	0.0568429
ENSG00000111667	USP5	-0.0344901	0.0568475
ENSG00000184208	C22orf46	-0.0305039	0.0568475
ENSG00000123349	PFDN5	-0.064238	0.0568475
ENSG00000133142	TCEAL4	-0.0433236	0.0568475
ENSG00000145949	MYLK4	-0.0522045	0.0568475
ENSG00000158089	GALNT14	0.0863981	0.0568475
ENSG00000198821	CD247	-0.0336487	0.0568475
ENSG00000185088	RPS27L	-0.062144	0.0568793
ENSG00000108239	TBC1D12	0.03922	0.0568794
ENSG00000163389	POGLUT1	-0.0256695	0.0569139
ENSG00000100353	EIF3D	-0.0193593	0.0570247
ENSG00000207165	SNORA70	0.10583	0.0570247
ENSG00000164053	ATRIP	-0.034493	0.0570549
ENSG00000161036	LRWD1	0.0379664	0.0571279
ENSG00000128596	CCDC136	-0.0549467	0.0572329
ENSG00000152133	GPATCH11	-0.0364016	0.0572329
ENSG00000109618	SEPSECS	-0.0240631	0.057278
ENSG00000244693	CTAGE8	-0.232307	0.0573312
ENSG00000142235	LMTK3	-0.0991757	0.0573537
ENSG00000112139	MDGA1	-0.216823	0.0573623
ENSG00000178935	ZNF552	0.0289989	0.0573801
ENSG00000164309	CMYA5	-0.0759215	0.0574113
ENSG00000171298	GAA	0.0424105	0.057472
ENSG00000215021	PHB2	-0.0234834	0.0574778
ENSG00000229106	BTBD6P1	-0.0609109	0.0575284
ENSG00000278175	GLIDR	-0.056871	0.0575295
ENSG00000261000	AC244034.2	-0.0676855	0.0575504
ENSG00000236525	AC007278.2	0.0733564	0.0576244
ENSG00000215039	CD27-AS1	0.0460505	0.057648
ENSG00000187147	RNF220	-0.0185544	0.0577681
ENSG00000120742	SERP1	0.0235899	0.0577681
ENSG00000140526	ABHD2	0.036135	0.0578033
ENSG00000001629	ANKIB1	-0.0272014	0.0578033
ENSG00000096872	IFT74	-0.0444894	0.0578033
ENSG00000077147	TM9SF3	0.0208271	0.0578522
ENSG00000160953	PWWP3A	-0.0297639	0.0578587
ENSG00000100218	RSPH14	0.10996	0.0579345
ENSG00000280388	AC006330.1	0.0290814	0.0579366
ENSG00000265078	RN7SL664P	0.0720348	0.0579366
ENSG00000226445	BX322234.1	-0.0823187	0.0579366
ENSG00000278463	H2AC4	0.0654942	0.0579563
ENSG00000163702	IL17RC	0.0809023	0.0580554
ENSG00000188312	CENPP	-0.0867003	0.0580656
ENSG00000214745	GOT2P6	-0.0829298	0.0581019
ENSG00000100379	KCTD17	-0.0409356	0.0581019
ENSG00000108187	PBLD	0.0390818	0.0581019
ENSG00000108599	AKAP10	0.0191517	0.058117
ENSG00000149716	LTO1	-0.0227356	0.0581379
ENSG00000136231	IGF2BP3	0.0713139	0.0581713
ENSG00000120526	NUDCD1	-0.0386066	0.0581713
ENSG00000196172	ZNF681	-0.0543562	0.0581785
ENSG00000173457	PPP1R14B	-0.0357842	0.058181
ENSG00000176749	CDK5R1	0.0477205	0.0582087
ENSG00000146757	ZNF92	-0.0473983	0.0582461
ENSG00000280213	UCKL1-AS1	0.0688915	0.0582461
ENSG00000112218	GPR63	-0.0824394	0.0582461
ENSG00000127362	TAS2R3	-0.0541437	0.0582461
ENSG00000230454	U73166.1	0.0474144	0.0582461
ENSG00000119318	RAD23B	0.0249694	0.0582461
ENSG00000032444	PNPLA6	0.0339237	0.0583018
ENSG00000166347	CYB5A	-0.0374035	0.0583022
ENSG00000165140	FBP1	0.0362083	0.0583022
ENSG00000131748	STARD3	0.0253877	0.0583022
ENSG00000091831	ESR1	-0.115797	0.0583022
ENSG00000159674	SPON2	-0.0599159	0.0583205
ENSG00000260641	AC114811.2	-0.0622441	0.0583238
ENSG00000119396	RAB14	0.0173059	0.0583238
ENSG00000167380	ZNF226	-0.033212	0.0583238
ENSG00000106546	AHR	0.0329175	0.0583816
ENSG00000272145	NFYC-AS1	-0.0323165	0.0583875
ENSG00000148488	ST8SIA6	0.0539064	0.0583875
ENSG00000285338	AC091564.7	-0.184945	0.0584038
ENSG00000133800	LYVE1	0.0775966	0.0584038
ENSG00000160055	TMEM234	0.029507	0.0584038
ENSG00000186635	ARAP1	0.0444842	0.0584089
ENSG00000079308	TNS1	-0.092572	0.0584622
ENSG00000144026	ZNF514	-0.0308475	0.0584622
ENSG00000065923	SLC9A7	-0.0409523	0.0586169
ENSG00000117222	RBBP5	0.01646	0.0586571
ENSG00000273373	AL355488.1	-0.0274057	0.0587543
ENSG00000172824	CES4A	-0.0479737	0.0587772
ENSG00000261771	DNAAF4-CCPG1	0.193291	0.0588221
ENSG00000103932	RPAP1	-0.0529419	0.058825
ENSG00000260398	AC068700.1	-0.0861905	0.058825
ENSG00000272335	AC093297.2	-0.0283361	0.0588255
ENSG00000254815	LMNTD2-AS1	-0.102997	0.0588336
ENSG00000173402	DAG1	-0.0566618	0.0589604
ENSG00000100883	SRP54	0.018308	0.0589604
ENSG00000198860	TSEN15	-0.0263699	0.058986
ENSG00000082515	MRPL22	-0.0416035	0.0590187
ENSG00000200087	SNORA73B	0.0775413	0.0591298
ENSG00000206562	METTL6	-0.0272682	0.0591298
ENSG00000100342	APOL1	0.0457573	0.059168
ENSG00000174748	RPL15	-0.0352318	0.0591704
ENSG00000225975	LINC01534	-0.0376565	0.0592065
ENSG00000182117	NOP10	0.0323945	0.0592745
ENSG00000273447	AC004067.1	-0.0628574	0.0592883
ENSG00000269335	IKBKG	0.0297455	0.0593532
ENSG00000133789	SWAP70	-0.0323889	0.059416
ENSG00000268849	SIGLEC22P	0.0615356	0.0595975
ENSG00000165821	SALL2	-0.0836135	0.0597598
ENSG00000121753	ADGRB2	-0.110852	0.0598597
ENSG00000124507	PACSIN1	-0.131683	0.0598597
ENSG00000225091	SNORA71A	0.0776659	0.0599382
ENSG00000138018	SELENOI	-0.0376067	0.0599585
ENSG00000279349	AC092692.1	0.0510966	0.0599585
ENSG00000078114	NEBL	-0.211719	0.0599669
ENSG00000120699	EXOSC8	-0.0330206	0.0599775
ENSG00000115524	SF3B1	0.0217332	0.0600091
ENSG00000263465	SRSF8	-0.032397	0.0600448
ENSG00000176728	TTTY14	0.0507523	0.060045
ENSG00000115419	GLS	-0.0203691	0.0600626
ENSG00000198918	RPL39	-0.0899225	0.0600871
ENSG00000066697	MSANTD3	-0.035084	0.0600871
ENSG00000163545	NUAK2	0.0385308	0.0601399
ENSG00000138674	SEC31A	-0.0236363	0.0601399
ENSG00000105887	MTPN	0.0280843	0.0601399
ENSG00000119977	TCTN3	-0.0269078	0.0601399
ENSG00000159023	EPB41	-0.068001	0.0601711
ENSG00000223509	AC135983.2	-0.0417152	0.0602185
ENSG00000100028	SNRPD3	-0.0267839	0.0602454
ENSG00000079785	DDX1	-0.0233914	0.0602454
ENSG00000141642	ELAC1	-0.0336044	0.0603124
ENSG00000163082	SGPP2	-0.0614504	0.0603671
ENSG00000186481	ANKRD20A5P	-0.0634003	0.0603738
ENSG00000145725	PPIP5K2	0.0266484	0.0605005
ENSG00000026036	RTEL1-TNFRSF6B	-0.0673937	0.0607198
ENSG00000205060	SLC35B4	-0.0311167	0.0607326
ENSG00000020256	ZFP64	-0.0364145	0.0607582
ENSG00000162804	SNED1	-0.0650305	0.0607582
ENSG00000131043	AAR2	-0.0201029	0.0608854
ENSG00000141568	FOXK2	-0.0263837	0.0608866
ENSG00000138385	SSB	-0.034827	0.0609199
ENSG00000259494	MRPL46	-0.0334611	0.0609984
ENSG00000248919	ATP5MF-PTCD1	-0.109836	0.0610382
ENSG00000159840	ZYX	0.0465435	0.0611834
ENSG00000288632	AC133555.6	-0.0462927	0.0611972
ENSG00000225611	LINC02158	0.0633408	0.0612783
ENSG00000141510	TP53	-0.0228186	0.0612966
ENSG00000131469	RPL27	-0.0655278	0.0613037
ENSG00000108352	RAPGEFL1	0.0732403	0.0613832
ENSG00000164902	PHAX	-0.0394673	0.0613841
ENSG00000164970	FAM219A	0.0357504	0.0614003
ENSG00000285799	AL645929.2	-0.0802328	0.0615914
ENSG00000130309	COLGALT1	0.0247758	0.0616521
ENSG00000138617	PARP16	0.0300213	0.0616592
ENSG00000259751	TUBAP11	-0.0649261	0.0616621
ENSG00000108387	SEPTIN4	0.08947	0.0617093
ENSG00000086848	ALG9	-0.0308769	0.0617093
ENSG00000095739	BAMBI	0.0985774	0.0617093
ENSG00000131475	VPS25	0.0220893	0.0617883
ENSG00000119760	SUPT7L	-0.0197714	0.0617936
ENSG00000202538	RNU4-2	0.0877406	0.061797
ENSG00000114631	PODXL2	-0.0725066	0.061797
ENSG00000129473	BCL2L2	0.0289541	0.061797
ENSG00000132938	MTUS2	-0.141539	0.0618041
ENSG00000231769	AL035701.1	-0.0850489	0.0618067
ENSG00000239407	Z68871.1	-0.045537	0.0618067
ENSG00000158417	EIF5B	-0.029407	0.0618067
ENSG00000287632	AC112253.1	-0.102681	0.0618067
ENSG00000228107	AP000692.1	0.0427568	0.0618465
ENSG00000196187	TMEM63A	-0.0405262	0.0618493
ENSG00000133561	GIMAP6	-0.0224326	0.0618493
ENSG00000235781	LINC02569	0.074101	0.0618493
ENSG00000094914	AAAS	-0.0302033	0.0618922
ENSG00000108826	MRPL27	-0.031039	0.0619434
ENSG00000107897	ACBD5	0.01851	0.0619866
ENSG00000223117	RN7SKP296	0.0710125	0.0619866
ENSG00000276916	AL442125.2	0.0827975	0.0620959
ENSG00000131845	ZNF304	-0.0264803	0.0621125
ENSG00000105193	RPS16	-0.0422556	0.0621125
ENSG00000198331	HYLS1	-0.034717	0.0621125
ENSG00000166377	ATP9B	-0.021464	0.0621247
ENSG00000110076	NRXN2	-0.147044	0.0621408
ENSG00000114391	RPL24	-0.0466661	0.0621445
ENSG00000206341	HLA-H	0.0929591	0.0621445
ENSG00000242094	FOXP1-IT1	0.0495562	0.0622522
ENSG00000116704	SLC35D1	-0.0181952	0.0622524
ENSG00000136193	SCRN1	-0.0334867	0.062297
ENSG00000125734	GPR108	0.028175	0.062303
ENSG00000100292	HMOX1	0.0421997	0.062303
ENSG00000104973	MED25	0.0454396	0.0623344
ENSG00000070366	SMG6	-0.0369365	0.0623843
ENSG00000121895	TMEM156	-0.0414612	0.0623843
ENSG00000086504	MRPL28	0.0289862	0.0624436
ENSG00000106733	NMRK1	-0.0324012	0.0625091
ENSG00000258461	AC012651.1	-0.0339298	0.062522
ENSG00000179222	MAGED1	-0.0484568	0.0625335
ENSG00000211805	TRAV24	-0.0864569	0.062643
ENSG00000122884	P4HA1	0.0259927	0.0626509
ENSG00000170430	MGMT	-0.0334682	0.0626947
ENSG00000169740	ZNF32	-0.0415285	0.0626947
ENSG00000083828	ZNF586	0.0199275	0.0627555
ENSG00000065665	SEC61A2	0.0493949	0.0627685
ENSG00000124224	PPP4R1L	0.0426928	0.0629134
ENSG00000161558	TMEM143	-0.055989	0.0631383
ENSG00000244879	GABPB1-AS1	-0.0442356	0.0631587
ENSG00000136436	CALCOCO2	0.0209931	0.0631587
ENSG00000129515	SNX6	0.0284253	0.063183
ENSG00000185420	SMYD3	-0.0375596	0.0632257
ENSG00000123485	HJURP	0.0892213	0.063372
ENSG00000197841	ZNF181	-0.0518342	0.063372
ENSG00000103264	FBXO31	-0.0411485	0.0633866
ENSG00000161011	SQSTM1	0.0306054	0.0634302
ENSG00000157349	DDX19B	-0.0345017	0.0634306
ENSG00000279520	AC093525.8	0.0703979	0.0634306
ENSG00000231125	AF129075.1	-0.0704783	0.0634716
ENSG00000235192	AC009495.3	0.0487835	0.0634975
ENSG00000124562	SNRPC	-0.0314711	0.0635297
ENSG00000121864	ZNF639	-0.030615	0.0635634
ENSG00000162227	TAF6L	-0.0406013	0.0635987
ENSG00000124713	GNMT	0.077725	0.0636019
ENSG00000116005	PCYOX1	-0.0276766	0.063662
ENSG00000067646	ZFY	-0.0434491	0.063662
ENSG00000069020	MAST4	-0.0456831	0.063662
ENSG00000186532	SMYD4	-0.0296424	0.0637058
ENSG00000198663	C6orf89	0.0179188	0.0637399
ENSG00000163170	BOLA3	-0.0533762	0.0637748
ENSG00000174442	ZWILCH	-0.056681	0.0637871
ENSG00000142065	ZFP14	-0.0314861	0.0637871
ENSG00000286546	AL079338.1	-0.112764	0.0637871
ENSG00000143367	TUFT1	0.0468317	0.0638455
ENSG00000118454	ANKRD13C	-0.0278227	0.063875
ENSG00000103353	UBFD1	-0.0296248	0.0639012
ENSG00000139146	SINHCAF	-0.023632	0.0639113
ENSG00000236194	AC099811.1	0.0325552	0.0639438
ENSG00000255328	AC136475.5	0.116991	0.0639621
ENSG00000256660	CLEC12B	0.0878712	0.0639924
ENSG00000279356	AC007610.4	-0.0432081	0.0640082
ENSG00000168288	MMADHC	0.023021	0.0640119
ENSG00000185031	SLC2A3P2	0.067477	0.0640591
ENSG00000145743	FBXL17	-0.0362593	0.0640591
ENSG00000138495	COX17	-0.031242	0.0640591
ENSG00000156508	EEF1A1	-0.0433728	0.0640591
ENSG00000287252	AL009179.1	-0.077205	0.0642314
ENSG00000270362	HMGN3-AS1	-0.0620553	0.0643231
ENSG00000274752	TRBV12-3	-0.0630577	0.0643531
ENSG00000258559	AC005519.1	-0.0546321	0.0643531
ENSG00000108309	RUNDC3A	-0.0980966	0.0645117
ENSG00000157601	MX1	0.0858549	0.0645416
ENSG00000197013	ZNF429	0.0467045	0.0646302
ENSG00000173442	EHBP1L1	0.0288705	0.0646536
ENSG00000167550	RHEBL1	-0.064095	0.0646899
ENSG00000077312	SNRPA	-0.0269689	0.0647687
ENSG00000175294	CATSPER1	0.0607191	0.0647839
ENSG00000132906	CASP9	0.0342249	0.0648148
ENSG00000170634	ACYP2	-0.0278406	0.0648586
ENSG00000172466	ZNF24	0.0172556	0.0648938
ENSG00000063601	MTMR1	-0.0207851	0.0648938
ENSG00000125454	SLC25A19	-0.0362575	0.0649258
ENSG00000196262	PPIA	-0.0332153	0.0649969
ENSG00000203497	PDCD4-AS1	0.044816	0.0649969
ENSG00000187109	NAP1L1	-0.0213895	0.0651457
ENSG00000163512	AZI2	0.0324484	0.0651608
ENSG00000118412	CASP8AP2	-0.0271736	0.0651758
ENSG00000261471	AC092145.1	0.0535072	0.0651758
ENSG00000197182	MIRLET7BHG	0.0484781	0.0652096
ENSG00000163320	CGGBP1	0.0152315	0.0652115
ENSG00000059758	CDK17	0.0173725	0.0652758
ENSG00000137959	IFI44L	0.123228	0.0652942
ENSG00000254685	FPGT	0.0338991	0.0652942
ENSG00000256588	AC027544.2	0.0736867	0.0652942
ENSG00000203999	LINC01270	0.0773224	0.0653611
ENSG00000170445	HARS1	-0.0145072	0.0653896
ENSG00000272583	AL592494.2	-0.0803037	0.0654279
ENSG00000132530	XAF1	0.0635286	0.0654279
ENSG00000152683	SLC30A6	0.023985	0.0654333
ENSG00000188976	NOC2L	-0.0333543	0.0654765
ENSG00000177697	CD151	0.0549438	0.0655561
ENSG00000206047	DEFA1	0.249127	0.0655624
ENSG00000157985	AGAP1	-0.0791657	0.0655798
ENSG00000143106	PSMA5	-0.020941	0.0656668
ENSG00000124333	VAMP7	0.0280342	0.0656807
ENSG00000178904	DPY19L3	0.0355334	0.0656831
ENSG00000235106	BRD3OS	-0.0498507	0.0656831
ENSG00000010361	FUZ	0.0384795	0.0657161
ENSG00000152439	ZNF773	-0.0362477	0.0657576
ENSG00000100442	FKBP3	-0.0354868	0.0657623
ENSG00000182359	KBTBD3	-0.0398135	0.0657623
ENSG00000263731	AC145207.5	-0.0363926	0.0657623
ENSG00000204305	AGER	0.0456747	0.0657623
ENSG00000244378	RPS2P45	-0.0604172	0.0657946
ENSG00000213015	ZNF580	-0.032983	0.0658539
ENSG00000003400	CASP10	0.0207453	0.0659239
ENSG00000134864	GGACT	-0.0530541	0.0659304
ENSG00000224177	LINC00570	-0.090818	0.0659675
ENSG00000234327	ZNF232-AS1	-0.093249	0.0659751
ENSG00000246582	AC100861.1	-0.0492368	0.0659876
ENSG00000279722	AC007342.7	0.0391046	0.066045
ENSG00000172530	BANP	0.0255326	0.066092
ENSG00000170035	UBE2E3	0.0345845	0.0661007
ENSG00000159685	CHCHD6	-0.0522288	0.066211
ENSG00000112996	MRPS30	-0.0224668	0.0662945
ENSG00000183696	UPP1	0.0251414	0.0663837
ENSG00000138709	LARP1B	-0.0268192	0.0664146
ENSG00000111215	PRR4	-0.0911832	0.0664194
ENSG00000127903	ZNF835	-0.0733767	0.0664474
ENSG00000267673	FDX2	-0.0603034	0.0665113
ENSG00000204842	ATXN2	-0.0381413	0.0665113
ENSG00000274021	AC024909.1	0.0434302	0.0665589
ENSG00000211625	IGKV3D-20	-0.139156	0.0665716
ENSG00000257261	AC008014.1	-0.0368609	0.0665803
ENSG00000267838	AC245884.8	-0.0652487	0.0665826
ENSG00000266910	AC008507.1	-0.0606339	0.0665831
ENSG00000182628	SKA2	-0.0390429	0.0665831
ENSG00000151079	KCNA6	-0.0726348	0.0666116
ENSG00000158079	PTPDC1	-0.0310894	0.0666172
ENSG00000221968	FADS3	-0.0569959	0.0666819
ENSG00000283063	TRBV6-2	-0.0814237	0.0666871
ENSG00000157216	SSBP3	-0.0423324	0.066733
ENSG00000173085	COQ2	0.0273238	0.0667836
ENSG00000234902	AC007879.3	0.0895197	0.0667982
ENSG00000253535	AC120193.1	-0.086398	0.066885
ENSG00000250299	MRPS31P4	-0.071047	0.0669058
ENSG00000267632	AC067852.3	0.0566251	0.0669563
ENSG00000256628	ZBTB11-AS1	-0.0242361	0.0669587
ENSG00000029534	ANK1	-0.0828127	0.0669652
ENSG00000130433	CACNG6	0.102268	0.0669995
ENSG00000162402	USP24	-0.0234373	0.0670288
ENSG00000137821	LRRC49	-0.14881	0.0670622
ENSG00000224796	RPL32P1	-0.0605055	0.0670622
ENSG00000253981	ALG1L13P	0.0571216	0.0670791
ENSG00000198836	OPA1	-0.0240554	0.0670808
ENSG00000089335	ZNF302	-0.0371052	0.0670878
ENSG00000134627	PIWIL4	0.0474007	0.0670878
ENSG00000163993	S100P	0.113082	0.0671023
ENSG00000106066	CPVL	0.0364826	0.0671094
ENSG00000014641	MDH1	-0.0234146	0.067127
ENSG00000103043	VAC14	-0.0287221	0.067129
ENSG00000279555	AC091181.1	-0.0512464	0.0671635
ENSG00000179583	CIITA	-0.0404022	0.0671788
ENSG00000175611	LINC00476	-0.0349121	0.0671953
ENSG00000178404	CEP295NL	0.0745032	0.0672107
ENSG00000090263	MRPS33	-0.0559452	0.067275
ENSG00000196182	STK40	0.0380697	0.0672767
ENSG00000103160	HSDL1	0.0248453	0.0672957
ENSG00000075618	FSCN1	0.0756856	0.0673241
ENSG00000130413	STK33	-0.102295	0.0673241
ENSG00000277147	LINC00869	-0.0285618	0.0673697
ENSG00000120798	NR2C1	-0.0310921	0.067388
ENSG00000276853	AC026124.2	0.0361609	0.067388
ENSG00000054219	LY75	0.0232645	0.0674012
ENSG00000283633	AP000547.3	0.0990118	0.0674012
ENSG00000188283	ZNF383	-0.0265039	0.0674132
ENSG00000167110	GOLGA2	0.0278568	0.0674132
ENSG00000185052	SLC24A3	0.0664163	0.0674248
ENSG00000166436	TRIM66	-0.0480238	0.067477
ENSG00000243896	OR2A7	-0.137771	0.0675295
ENSG00000100003	SEC14L2	-0.0764948	0.0676234
ENSG00000110583	NAA40	-0.0463349	0.067748
ENSG00000251136	AF117829.1	-0.0362215	0.0677636
ENSG00000174885	NLRP6	0.0536656	0.0678008
ENSG00000139725	RHOF	-0.0226041	0.0678008
ENSG00000207233	SNORA37	0.0740374	0.0678008
ENSG00000258102	MAP1LC3B2	0.0873157	0.067824
ENSG00000179593	ALOX15B	0.103329	0.0679102
ENSG00000277130	AC073569.3	0.0411344	0.0679112
ENSG00000160695	VPS11	-0.0176954	0.0679523
ENSG00000197816	CCDC180	-0.0668808	0.0679564
ENSG00000170266	GLB1	0.0255136	0.068001
ENSG00000273320	AC007032.1	0.0571029	0.0680878
ENSG00000074201	CLNS1A	-0.0296217	0.0680878
ENSG00000166181	API5	-0.018177	0.0681418
ENSG00000213689	TREX1	0.0449557	0.068205
ENSG00000266236	NARF-IT1	0.0580806	0.0683013
ENSG00000186666	BCDIN3D	-0.0292548	0.0683053
ENSG00000270231	NBPF8	-0.0480472	0.0683364
ENSG00000236576	AC241520.1	-0.0685137	0.0683867
ENSG00000171204	TMEM126B	-0.0396589	0.0684029
ENSG00000152894	PTPRK	-0.0849512	0.0685182
ENSG00000141665	FBXO15	-0.0940055	0.0685431
ENSG00000128191	DGCR8	-0.0328665	0.0685431
ENSG00000172757	CFL1	0.0226515	0.0685431
ENSG00000103227	LMF1	-0.0363574	0.0685431
ENSG00000137207	YIPF3	0.0304679	0.068554
ENSG00000072694	FCGR2B	0.0621252	0.068554
ENSG00000145390	USP53	-0.0441245	0.0685569
ENSG00000148498	PARD3	0.0807475	0.0685632
ENSG00000147121	KRBOX4	-0.0256656	0.0685632
ENSG00000214274	ANG	0.067964	0.0685632
ENSG00000178449	COX14	-0.0369516	0.0685632
ENSG00000253919	THAP12P7	-0.0708613	0.0685918
ENSG00000113368	LMNB1	0.0447615	0.0685987
ENSG00000110628	SLC22A18	0.0491906	0.0685987
ENSG00000224790	AP000704.1	-0.0801142	0.0685987
ENSG00000154655	L3MBTL4	-0.0620696	0.0686394
ENSG00000065978	YBX1	-0.052037	0.0686923
ENSG00000008311	AASS	-0.0579031	0.0687167
ENSG00000131089	ARHGEF9	-0.032719	0.0687712
ENSG00000114948	ADAM23	-0.0907625	0.0687905
ENSG00000100345	MYH9	0.0315182	0.0687905
ENSG00000232104	RFX3-AS1	-0.0538969	0.06881
ENSG00000171100	MTM1	0.0195072	0.0689981
ENSG00000132294	EFR3A	0.0163264	0.0689981
ENSG00000162600	OMA1	-0.0246258	0.0690057
ENSG00000204634	TBC1D8	0.0386757	0.0690057
ENSG00000287725	AP003071.5	0.0894366	0.0690121
ENSG00000165060	FXN	-0.03468	0.0690157
ENSG00000124701	APOBEC2	-0.113476	0.0690564
ENSG00000177058	SLC38A9	-0.025785	0.0692798
ENSG00000285572	AL136441.1	0.101375	0.0693112
ENSG00000249258	AC079193.2	-0.0849193	0.069315
ENSG00000168062	BATF2	0.103996	0.0693415
ENSG00000198786	MT-ND5	0.0561911	0.0693527
ENSG00000182979	MTA1	-0.0331926	0.0694038
ENSG00000164180	TMEM161B	-0.0246359	0.0694332
ENSG00000258366	RTEL1	-0.0458941	0.0694473
ENSG00000198554	WDHD1	-0.0432087	0.0694651
ENSG00000112245	PTP4A1	0.0811785	0.069572
ENSG00000204371	EHMT2	-0.0275871	0.0696323
ENSG00000135636	DYSF	0.0614773	0.0697843
ENSG00000080947	CROCCP3	-0.0501807	0.0697946
ENSG00000229331	GK-IT1	0.0875341	0.0697946
ENSG00000183837	PNMA3	-0.0660792	0.0697946
ENSG00000267123	SCAT1	-0.0966205	0.0697952
ENSG00000213186	TRIM59	-0.03314	0.0697998
ENSG00000120156	TEK	0.121002	0.0698621
ENSG00000145907	G3BP1	-0.0258352	0.0698972
ENSG00000182472	CAPN12	-0.0586064	0.0699372
ENSG00000073605	GSDMB	-0.0360075	0.0699484
ENSG00000159842	ABR	0.038475	0.0699974
ENSG00000141699	RETREG3	-0.0166918	0.070147
ENSG00000083444	PLOD1	0.0360719	0.0702068
ENSG00000169635	HIC2	-0.0224884	0.0702332
ENSG00000175505	CLCF1	-0.0506716	0.0702428
ENSG00000167987	VPS37C	0.0470468	0.0702864
ENSG00000008838	MED24	-0.0327034	0.0702968
ENSG00000175182	FAM131A	0.0312835	0.0702968
ENSG00000038945	MSR1	0.081048	0.0703004
ENSG00000198719	DLL1	-0.080425	0.0703203
ENSG00000228486	C2orf92	-0.0511855	0.0703544
ENSG00000159131	GART	-0.0209758	0.070494
ENSG00000110514	MADD	-0.0314379	0.0706387
ENSG00000160013	PTGIR	0.0441889	0.0706643
ENSG00000231999	LRRC8C-DT	-0.0406435	0.07072
ENSG00000288558	DUS4L-BCAP29	-0.0334326	0.0707575
ENSG00000157554	ERG	0.114163	0.0707738
ENSG00000074582	BCS1L	-0.0359378	0.0708111
ENSG00000112739	PRPF4B	-0.0175996	0.0709263
ENSG00000179454	KLHL28	0.0155795	0.0710554
ENSG00000100412	ACO2	-0.0204135	0.0711553
ENSG00000120318	ARAP3	0.0518335	0.0711705
ENSG00000161912	ADCY10P1	0.0368285	0.0711846
ENSG00000253276	CCDC71L	0.0388214	0.0712777
ENSG00000272906	AL353708.3	0.0409736	0.0712898
ENSG00000231304	SGO1-AS1	-0.0568794	0.0713401
ENSG00000157404	KIT	0.0640642	0.0713401
ENSG00000286753	AC091978.1	-0.0471953	0.0714885
ENSG00000277142	LINC00235	-0.0371679	0.0715348
ENSG00000085662	AKR1B1	-0.025043	0.0715935
ENSG00000144451	SPAG16	-0.0528552	0.0716927
ENSG00000257497	AC121761.1	-0.067215	0.0716927
ENSG00000155189	AGPAT5	-0.0319645	0.0717018
ENSG00000111276	CDKN1B	0.0187192	0.0717028
ENSG00000081985	IL12RB2	-0.0747388	0.0717388
ENSG00000172954	LCLAT1	-0.0388598	0.0717462
ENSG00000160799	CCDC12	-0.0212651	0.0718008
ENSG00000096746	HNRNPH3	0.0206074	0.0718041
ENSG00000131165	CHMP1A	0.0265004	0.0718041
ENSG00000239653	PSMD6-AS2	0.0283253	0.0718125
ENSG00000257950	P2RX5-TAX1BP3	-0.0749936	0.0718125
ENSG00000197599	CCDC154	-0.112543	0.0718125
ENSG00000211895	IGHA1	0.10648	0.0718429
ENSG00000171466	ZNF562	-0.0256314	0.0718429
ENSG00000114767	RRP9	-0.0334952	0.0718429
ENSG00000270069	MIR222HG	-0.046171	0.0718429
ENSG00000177731	FLII	0.0240442	0.0718429
ENSG00000073417	PDE8A	-0.0342009	0.0718429
ENSG00000090861	AARS1	-0.0252908	0.0719081
ENSG00000176624	MEX3C	-0.0233523	0.0719541
ENSG00000239203	AC093484.1	-0.0782856	0.0719541
ENSG00000082293	COL19A1	-0.0894436	0.0719791
ENSG00000197548	ATG7	0.0292022	0.0719791
ENSG00000248785	HIGD1AP14	-0.0759924	0.0720235
ENSG00000075131	TIPIN	-0.0466803	0.0720287
ENSG00000005436	GCFC2	-0.0370255	0.072036
ENSG00000198000	NOL8	-0.0220879	0.0722125
ENSG00000165868	HSPA12A	-0.0974305	0.0722276
ENSG00000096080	MRPS18A	-0.0242079	0.072257
ENSG00000267731	AC005332.2	-0.0500861	0.0722882
ENSG00000138138	ATAD1	-0.0241661	0.0723591
ENSG00000104427	ZC2HC1A	0.0545098	0.0723638
ENSG00000237484	LINC01684	-0.0440259	0.0723927
ENSG00000063180	CA11	-0.0948295	0.0724203
ENSG00000275120	AC048382.5	-0.0391522	0.0724578
ENSG00000278974	AC093909.6	-0.0565986	0.0724578
ENSG00000164659	ELAPOR2	-0.0774909	0.0726451
ENSG00000269399	AC008764.6	0.0423834	0.072758
ENSG00000187688	TRPV2	-0.0235514	0.0728066
ENSG00000125637	PSD4	0.0250365	0.0728634
ENSG00000225921	NOL7	-0.0221453	0.0729135
ENSG00000166582	CENPV	-0.0540423	0.0730082
ENSG00000168172	HOOK3	0.0225928	0.0730272
ENSG00000139651	ZNF740	-0.0202101	0.0730272
ENSG00000117115	PADI2	0.0668639	0.0730398
ENSG00000101353	MROH8	-0.0862691	0.0730498
ENSG00000279082	LINC01727	-0.0737895	0.0730509
ENSG00000271966	AC021321.1	0.0506956	0.0731666
ENSG00000110851	PRDM4	-0.0211243	0.0731666
ENSG00000140943	MBTPS1	-0.0190739	0.0731666
ENSG00000277767	AL442128.2	-0.0508511	0.0731695
ENSG00000277117	FP565260.3	-0.162682	0.0731872
ENSG00000139746	RBM26	-0.0198885	0.0732763
ENSG00000162913	OBSCN-AS1	-0.0908005	0.073369
ENSG00000115970	THADA	-0.0206804	0.0733753
ENSG00000201428	RN7SKP71	0.0706935	0.073413
ENSG00000213178	RPL22P1	0.2287	0.0734662
ENSG00000135637	CCDC142	-0.0228156	0.0736263
ENSG00000141279	NPEPPS	0.0364848	0.0736387
ENSG00000092199	HNRNPC	0.0164237	0.0736387
ENSG00000286381	AL078622.1	-0.127661	0.0736798
ENSG00000288649	ACTL10	-0.103972	0.0737517
ENSG00000166454	ATMIN	-0.0176364	0.0737517
ENSG00000133321	PLAAT4	-0.034011	0.0738302
ENSG00000206633	SNORA80B	0.0814622	0.0738353
ENSG00000225345	SNX18P3	-0.0681615	0.0738353
ENSG00000115282	TTC31	-0.0275703	0.0738746
ENSG00000255163	HSPE1P18	0.0403941	0.0740359
ENSG00000160949	TONSL	-0.0574879	0.0740359
ENSG00000198873	GRK5	0.0206926	0.0740521
ENSG00000165943	MOAP1	-0.0215978	0.0741486
ENSG00000255197	AC090559.1	0.0403985	0.0741546
ENSG00000164330	EBF1	-0.0855441	0.0741726
ENSG00000274767	AC243829.1	0.103571	0.074225
ENSG00000168675	LDLRAD4	-0.0341651	0.074236
ENSG00000167460	TPM4	0.0265441	0.074236
ENSG00000050748	MAPK9	-0.0194231	0.074236
ENSG00000204613	TRIM10	-0.0807711	0.074238
ENSG00000272669	AL021707.6	0.0703178	0.0742777
ENSG00000147535	PLPP5	-0.0410354	0.0742804
ENSG00000083807	SLC27A5	-0.0556425	0.0743551
ENSG00000132128	LRRC41	-0.0163744	0.074384
ENSG00000166171	DPCD	-0.0680822	0.0744072
ENSG00000039560	RAI14	-0.137642	0.0744567
ENSG00000257818	C1GALT1P1	-0.0539298	0.0744738
ENSG00000177084	POLE	-0.0421489	0.074475
ENSG00000196542	SPTSSB	-0.101304	0.0744796
ENSG00000256053	COA8	-0.0323276	0.0746407
ENSG00000167553	TUBA1C	0.0302062	0.0747281
ENSG00000196275	GTF2IRD2	-0.0509603	0.0747281
ENSG00000158716	DUSP23	0.031525	0.0747281
ENSG00000083814	ZNF671	-0.0215587	0.0748683
ENSG00000272368	AC074032.1	-0.0615882	0.0748986
ENSG00000129084	PSMA1	0.0174968	0.0749063
ENSG00000198440	ZNF583	-0.0430328	0.0750436
ENSG00000198590	C3orf35	-0.0325684	0.0751228
ENSG00000287848	AL355303.2	-0.101947	0.0752953
ENSG00000126524	SBDS	-0.0316463	0.0752973
ENSG00000211817	TRAV38-2DV8	-0.0665851	0.0753423
ENSG00000100104	SRRD	-0.0608728	0.075433
ENSG00000170275	CRTAP	0.026023	0.0755373
ENSG00000140598	EFL1	-0.0310078	0.0755478
ENSG00000203709	MIR29B2CHG	0.0336119	0.0755584
ENSG00000092067	CEBPE	0.0677859	0.0755972
ENSG00000130649	CYP2E1	-0.110893	0.0755972
ENSG00000181458	TMEM45A	0.055722	0.0756489
ENSG00000196378	ZNF34	-0.0312984	0.0756994
ENSG00000183850	ZNF730	-0.134279	0.0758143
ENSG00000172992	DCAKD	-0.0263593	0.0758506
ENSG00000101639	CEP192	-0.0192449	0.0758554
ENSG00000198420	TCAF1	-0.0360564	0.0759394
ENSG00000112992	NNT	-0.0222418	0.0759772
ENSG00000140678	ITGAX	0.0482553	0.0759772
ENSG00000269961	AC010359.2	0.0552222	0.0759772
ENSG00000168476	REEP4	0.0412177	0.07606
ENSG00000156504	FAM122B	-0.0314284	0.0761555
ENSG00000188001	TPRG1	-0.069615	0.0762375
ENSG00000111331	OAS3	0.0883023	0.0762599
ENSG00000243664	RPS29P12	0.0904181	0.0764203
ENSG00000286236	AC018755.5	0.0851998	0.076449
ENSG00000105643	ARRDC2	-0.0181812	0.0764862
ENSG00000231793	DOC2GP	-0.0899564	0.076552
ENSG00000239948	RN7SL368P	0.0657968	0.0765922
ENSG00000132170	PPARG	0.106333	0.0766226
ENSG00000117228	GBP1	0.0575351	0.0766226
ENSG00000242258	LINC00996	-0.0896239	0.0766416
ENSG00000099337	KCNK6	0.0277811	0.0766961
ENSG00000162444	RBP7	0.0481277	0.0767129
ENSG00000225411	CR786580.1	0.0813373	0.0767565
ENSG00000124104	SNX21	0.0460968	0.0768636
ENSG00000156265	MAP3K7CL	0.054388	0.0768769
ENSG00000163125	RPRD2	-0.0302542	0.0768837
ENSG00000162623	TYW3	-0.0327015	0.0769021
ENSG00000136261	BZW2	-0.0228834	0.07693
ENSG00000127184	COX7C	-0.0671315	0.0769322
ENSG00000204632	HLA-G	0.120273	0.0769322
ENSG00000105889	STEAP1B	-0.0811472	0.0769322
ENSG00000278705	H4C2	-0.0441845	0.0769483
ENSG00000159899	NPR2	-0.0745626	0.0769485
ENSG00000013561	RNF14	-0.0480616	0.0769754
ENSG00000162825	NBPF20	-0.0419413	0.0771222
ENSG00000283537	AC073264.3	-0.238927	0.0771527
ENSG00000176095	IP6K1	0.0354554	0.0771723
ENSG00000173905	GOLIM4	0.0358402	0.0772995
ENSG00000153015	CWC27	-0.0287862	0.0773387
ENSG00000250305	TRMT9B	0.124856	0.0773387
ENSG00000162664	ZNF326	-0.0267743	0.0774644
ENSG00000287202	AC008119.1	0.0605484	0.0774947
ENSG00000146243	IRAK1BP1	-0.0447191	0.077529
ENSG00000164221	CCDC112	0.0396717	0.0775333
ENSG00000268403	AC132192.2	-0.041218	0.0775333
ENSG00000165240	ATP7A	0.0221765	0.077557
ENSG00000077549	CAPZB	0.0214127	0.077557
ENSG00000111725	PRKAB1	0.0274532	0.077557
ENSG00000206530	CFAP44	-0.047847	0.0775759
ENSG00000137288	UQCC2	-0.0452561	0.0775759
ENSG00000168724	DNAJC21	-0.0276311	0.0776034
ENSG00000044115	CTNNA1	0.034329	0.0776034
ENSG00000248643	RBM14-RBM4	-0.0402104	0.077719
ENSG00000166289	PLEKHF1	-0.0415627	0.0777526
ENSG00000198830	HMGN2	0.0186523	0.0779548
ENSG00000164039	BDH2	-0.0518588	0.0779548
ENSG00000187243	MAGED4B	-0.107513	0.0780653
ENSG00000223653	AL078459.1	-0.102805	0.0781747
ENSG00000119446	RBM18	0.0236155	0.0781747
ENSG00000127081	ZNF484	-0.0285662	0.0781747
ENSG00000197705	KLHL14	-0.0699809	0.0782014
ENSG00000231233	CFAP58-DT	0.0671598	0.0782014
ENSG00000114127	XRN1	0.0248814	0.0782014
ENSG00000276966	H4C5	-0.0389175	0.0782808
ENSG00000151746	BICD1	-0.0400718	0.0783281
ENSG00000214534	ZNF705E	-0.0689086	0.0783975
ENSG00000198920	KIAA0753	0.0305395	0.078414
ENSG00000161133	USP41	0.150863	0.0784141
ENSG00000183155	RABIF	0.0147375	0.0784225
ENSG00000268173	AC007192.1	0.201777	0.0784302
ENSG00000279283	AC131009.4	0.0585292	0.0784427
ENSG00000251432	LINC02615	-0.054637	0.0784427
ENSG00000070915	SLC12A3	-0.109471	0.0784997
ENSG00000121281	ADCY7	0.0187773	0.0785792
ENSG00000058729	RIOK2	-0.0364911	0.0786131
ENSG00000119457	SLC46A2	0.0410421	0.0786131
ENSG00000168556	ING2	0.0337575	0.0786142
ENSG00000137574	TGS1	-0.0208509	0.0786142
ENSG00000143811	PYCR2	-0.0209207	0.0786354
ENSG00000173681	BCLAF3	0.023686	0.0786829
ENSG00000173575	CHD2	0.014304	0.0787344
ENSG00000196419	XRCC6	-0.0205374	0.0787344
ENSG00000144674	GOLGA4	-0.0186167	0.0787344
ENSG00000141232	TOB1	0.0215051	0.0787877
ENSG00000011304	PTBP1	-0.0199277	0.0787912
ENSG00000276141	WHAMMP3	-0.0406595	0.0788409
ENSG00000067798	NAV3	0.10629	0.078876
ENSG00000263464	PPIAL4C	-0.146677	0.078876
ENSG00000153774	CFDP1	-0.0251484	0.0789203
ENSG00000134046	MBD2	0.0276712	0.0789474
ENSG00000214655	ZSWIM8	0.0385456	0.0789718
ENSG00000104613	INTS10	-0.0187275	0.0789718
ENSG00000198093	ZNF649	-0.0265332	0.0789718
ENSG00000182287	AP1S2	0.0398729	0.0789972
ENSG00000174903	RAB1B	0.0279188	0.0789989
ENSG00000280383	Z95331.1	-0.0315629	0.0790302
ENSG00000021300	PLEKHB1	-0.050698	0.0790424
ENSG00000149503	INCENP	-0.0491249	0.0791973
ENSG00000101447	FAM83D	-0.059952	0.0792485
ENSG00000287382	AC110611.2	-0.0570272	0.0792521
ENSG00000187097	ENTPD5	-0.0409814	0.0792842
ENSG00000174796	THAP6	-0.0222487	0.0794985
ENSG00000260711	AL121839.2	-0.0462346	0.0795524
ENSG00000231889	TRAF3IP2-AS1	-0.0361776	0.0796037
ENSG00000012174	MBTPS2	-0.0269839	0.0797223
ENSG00000234171	RNASEH1-AS1	-0.0551413	0.0797223
ENSG00000231697	NANOGP5	-0.0564621	0.079776
ENSG00000205937	RNPS1	-0.0151289	0.0797785
ENSG00000164181	ELOVL7	0.073893	0.0797785
ENSG00000234129	AC073529.1	-0.0753393	0.0798768
ENSG00000181722	ZBTB20	-0.0269317	0.0798813
ENSG00000135999	EPC2	0.0162785	0.0798836
ENSG00000121903	ZSCAN20	-0.0332667	0.0798836
ENSG00000112357	PEX7	-0.0358736	0.0798882
ENSG00000085982	USP40	-0.0388142	0.0799354
ENSG00000251562	MALAT1	0.0189353	0.0799354
ENSG00000266088	AC004585.1	-0.0625017	0.0799354
ENSG00000123610	TNFAIP6	0.0707816	0.0799354
ENSG00000213762	ZNF134	-0.0285782	0.0799414
ENSG00000280190	AC027279.4	-0.0988568	0.0799702
ENSG00000244682	FCGR2C	0.0567804	0.0799702
ENSG00000183474	GTF2H2C	0.0323228	0.0800522
ENSG00000183049	CAMK1D	0.037851	0.0801533
ENSG00000151575	TEX9	-0.0660073	0.0801533
ENSG00000078596	ITM2A	-0.0446854	0.0801793
ENSG00000110723	EXPH5	-0.060637	0.0801793
ENSG00000165861	ZFYVE1	0.0257235	0.0802171
ENSG00000008128	CDK11A	0.0341458	0.0802246
ENSG00000072071	ADGRL1	-0.0706642	0.0802628
ENSG00000161381	PLXDC1	-0.0618076	0.0804752
ENSG00000173141	MRPL57	-0.0292545	0.0804871
ENSG00000227388	AL133410.1	-0.0667762	0.0805527
ENSG00000221886	ZBED8	0.0477377	0.0805527
ENSG00000068079	IFI35	0.0453585	0.080631
ENSG00000131899	LLGL1	-0.0282045	0.0806519
ENSG00000258725	PRC1-AS1	-0.0887112	0.080694
ENSG00000169313	P2RY12	0.0588988	0.080694
ENSG00000162522	KIAA1522	0.0999093	0.0807155
ENSG00000165494	PCF11	0.013786	0.0807555
ENSG00000176268	CYCSP34	-0.0793519	0.0807555
ENSG00000164120	HPGD	0.0535152	0.0807555
ENSG00000081870	HSPB11	-0.0257658	0.0807681
ENSG00000134987	WDR36	-0.0246703	0.0807681
ENSG00000108846	ABCC3	0.0657534	0.0807681
ENSG00000196843	ARID5A	0.0286562	0.0807681
ENSG00000227896	AL731569.1	-0.0434889	0.080773
ENSG00000206560	ANKRD28	0.0286517	0.080773
ENSG00000259687	LINC01220	0.0823603	0.080773
ENSG00000215559	ANKRD20A11P	-0.147553	0.0809171
ENSG00000229816	DDX50P1	-0.0348955	0.0809322
ENSG00000141026	MED9	-0.0241166	0.08095
ENSG00000235944	ZNF815P	-0.0341691	0.08095
ENSG00000136810	TXN	0.0418221	0.0809664
ENSG00000242999	RN7SL239P	0.0464964	0.0810429
ENSG00000237272	OR51R1P	0.0634019	0.0810804
ENSG00000133740	E2F5	-0.0572936	0.0810804
ENSG00000116747	RO60	0.0174134	0.0811253
ENSG00000130511	SSBP4	-0.0410831	0.081216
ENSG00000230303	AL353743.2	-0.0782137	0.0812223
ENSG00000128340	RAC2	0.022412	0.0813386
ENSG00000164366	CCDC127	-0.0427517	0.0813428
ENSG00000279394	AC015871.4	0.0599478	0.0813428
ENSG00000241549	GUSBP2	-0.0384494	0.0813428
ENSG00000118007	STAG1	0.0162426	0.081657
ENSG00000184445	KNTC1	-0.0220171	0.081657
ENSG00000186230	ZNF749	-0.0391326	0.0817013
ENSG00000171863	RPS7	-0.0840841	0.0817013
ENSG00000196890	H2BU1	-0.0709094	0.0817304
ENSG00000057294	PKP2	0.0745018	0.0817304
ENSG00000100592	DAAM1	-0.0408938	0.0817987
ENSG00000165121	AL353743.1	-0.0276016	0.0817987
ENSG00000197766	CFD	0.0847295	0.0817987
ENSG00000115421	PAPOLG	0.0231828	0.0819056
ENSG00000135842	NIBAN1	0.0463988	0.0819056
ENSG00000115977	AAK1	-0.0332389	0.0819056
ENSG00000255200	PGAM1P8	0.0618641	0.0819056
ENSG00000225579	EDNRB-AS1	-0.0844425	0.0819056
ENSG00000083123	BCKDHB	-0.0333722	0.081964
ENSG00000163322	ABRAXAS1	-0.034145	0.0820138
ENSG00000105053	VRK3	0.0179982	0.0820138
ENSG00000246225	AC006299.1	-0.0665877	0.0820402
ENSG00000140262	TCF12	-0.0228627	0.0821306
ENSG00000172273	HINFP	-0.0248237	0.0821306
ENSG00000162073	PAQR4	0.0457576	0.0822028
ENSG00000041802	LSG1	-0.024962	0.0822865
ENSG00000166140	ZFYVE19	-0.0301943	0.0823493
ENSG00000144468	RHBDD1	-0.0431086	0.0823757
ENSG00000254528	AP000757.1	0.0929678	0.0824716
ENSG00000273340	MICE	-0.0724206	0.082635
ENSG00000101811	CSTF2	-0.0295898	0.0826876
ENSG00000172053	QARS1	-0.0230426	0.0826876
ENSG00000085832	EPS15	0.0160091	0.0826876
ENSG00000228223	HCG11	0.0319389	0.0826876
ENSG00000112146	FBXO9	-0.0424693	0.0827673
ENSG00000117394	SLC2A1	-0.0461227	0.082873
ENSG00000100209	HSCB	-0.0427633	0.0829121
ENSG00000071073	MGAT4A	-0.0233472	0.08294
ENSG00000118997	DNAH7	0.101461	0.0830013
ENSG00000227097	RPS28P7	-0.0407374	0.0830814
ENSG00000198015	MRPL42	-0.0309376	0.0830999
ENSG00000136144	RCBTB1	0.0219065	0.083126
ENSG00000091181	IL5RA	0.0688654	0.0831806
ENSG00000136636	KCTD3	0.0381249	0.0832317
ENSG00000243544	RN7SL172P	0.037715	0.0832317
ENSG00000004059	ARF5	0.0236554	0.0832695
ENSG00000256950	AC069503.2	0.102152	0.0833269
ENSG00000234073	AC011816.1	0.0458602	0.0833468
ENSG00000183647	ZNF530	-0.0382086	0.0833468
ENSG00000232587	EEF1A1P3	0.0368269	0.0833599
ENSG00000115568	ZNF142	-0.0416727	0.0834061
ENSG00000132832	AL139352.1	-0.135411	0.0835094
ENSG00000137168	PPIL1	-0.0294482	0.08352
ENSG00000068308	OTUD5	0.0217593	0.08352
ENSG00000158427	TMSB15B	-0.0544103	0.08352
ENSG00000278768	BACE1-AS	-0.0471978	0.08352
ENSG00000092208	GEMIN2	-0.0456027	0.0835806
ENSG00000270194	AC097359.2	-0.0629842	0.0836692
ENSG00000249673	NOP14-AS1	-0.0247013	0.083776
ENSG00000132661	NXT1	-0.0317933	0.0840594
ENSG00000030066	NUP160	-0.0212897	0.0841573
ENSG00000185800	DMWD	-0.0409205	0.0841664
ENSG00000132478	UNK	-0.0323291	0.084241
ENSG00000260086	AC007611.1	0.0846951	0.084241
ENSG00000146386	ABRACL	-0.0294237	0.084241
ENSG00000229151	AC233976.1	-0.0585928	0.0842787
ENSG00000145779	TNFAIP8	-0.0224466	0.0843276
ENSG00000004766	VPS50	-0.0269809	0.084444
ENSG00000137720	C11orf1	-0.0565699	0.0844707
ENSG00000273559	CWC25	0.0187196	0.0846517
ENSG00000007341	ST7L	-0.0257901	0.0846664
ENSG00000012171	SEMA3B	0.0927648	0.0846748
ENSG00000113812	ACTR8	-0.0202426	0.0846748
ENSG00000146350	TBC1D32	-0.035294	0.0846748
ENSG00000077157	PPP1R12B	0.0401045	0.084685
ENSG00000152556	PFKM	-0.0339215	0.0847304
ENSG00000128000	ZNF780B	-0.0277468	0.0847304
ENSG00000015568	RGPD5	-0.0411429	0.0847826
ENSG00000270638	AL023806.1	-0.0678092	0.0848399
ENSG00000125877	ITPA	-0.0246286	0.0848915
ENSG00000101901	ALG13	-0.0255616	0.0848986
ENSG00000231663	COA6-AS1	-0.0717612	0.0849007
ENSG00000197046	SIGLEC15	0.0778207	0.0849324
ENSG00000172543	CTSW	-0.049109	0.084986
ENSG00000177383	MAGEF1	-0.0332248	0.0850125
ENSG00000173214	MFSD4B	-0.026275	0.085135
ENSG00000267481	AC011477.1	-0.028097	0.0851754
ENSG00000131828	PDHA1	-0.0219107	0.0853818
ENSG00000143324	XPR1	0.0224392	0.0854628
ENSG00000126522	ASL	0.0308032	0.0854906
ENSG00000136628	EPRS1	-0.0244844	0.0855281
ENSG00000147604	RPL7	-0.0777864	0.0855855
ENSG00000233602	ERI3-IT1	-0.0684442	0.0856648
ENSG00000072501	SMC1A	-0.0240071	0.0856778
ENSG00000061273	HDAC7	0.0310003	0.0856778
ENSG00000156711	MAPK13	0.0384284	0.0857269
ENSG00000215284	CHMP5P1	-0.0907542	0.0857554
ENSG00000273611	ZNHIT3	-0.0324795	0.0858311
ENSG00000119383	PTPA	-0.0248848	0.0858311
ENSG00000117362	APH1A	0.0177371	0.0858311
ENSG00000185085	INTS5	-0.0228271	0.0858489
ENSG00000087095	NLK	0.0191545	0.085871
ENSG00000184731	FAM110C	-0.0855068	0.085871
ENSG00000215908	CROCCP2	-0.0317983	0.0859411
ENSG00000145431	PDGFC	0.0513415	0.0859411
ENSG00000018869	ZNF582	-0.0401299	0.0859411
ENSG00000274114	ALOX15P1	-0.0535029	0.0859559
ENSG00000260912	AL158206.1	-0.0439568	0.0859754
ENSG00000259943	AL050341.2	-0.0410431	0.0860251
ENSG00000166165	CKB	-0.071791	0.0860299
ENSG00000198019	FCGR1B	0.0641639	0.0860299
ENSG00000013573	DDX11	-0.0640003	0.0860621
ENSG00000134222	PSRC1	0.0407854	0.0860872
ENSG00000272888	CHASERR	0.0194969	0.0861153
ENSG00000157224	CLDN12	-0.060406	0.0861705
ENSG00000067191	CACNB1	-0.0560761	0.0861705
ENSG00000124193	SRSF6	-0.0145022	0.0862315
ENSG00000151881	TMEM267	-0.0372323	0.0862945
ENSG00000197275	RAD54B	-0.0766898	0.0863217
ENSG00000143434	SEMA6C	-0.10048	0.0863217
ENSG00000137965	IFI44	0.0901339	0.0864242
ENSG00000234076	TPRG1-AS1	0.0893669	0.086464
ENSG00000272754	AL133245.1	0.0403036	0.0865472
ENSG00000170471	RALGAPB	0.0152153	0.0865548
ENSG00000237940	LINC01238	-0.0797885	0.0866723
ENSG00000215146	BX322639.1	-0.1369	0.086746
ENSG00000255274	SMIM35	-0.0704519	0.0867757
ENSG00000261408	TEN1-CDK3	0.0897604	0.0867777
ENSG00000213967	ZNF726	-0.0505236	0.0867777
ENSG00000120334	CENPL	-0.0366423	0.0867986
ENSG00000182185	RAD51B	-0.0325701	0.0867986
ENSG00000055163	CYFIP2	-0.022503	0.0868145
ENSG00000124574	ABCC10	-0.0315296	0.0868145
ENSG00000081665	ZNF506	-0.0194515	0.0868529
ENSG00000211779	TRAV5	-0.0650716	0.0868752
ENSG00000228079	AC012368.2	0.0640367	0.0868752
ENSG00000196189	SEMA4A	0.0408198	0.0868752
ENSG00000174177	CTU2	-0.0417786	0.0868752
ENSG00000270640	AC104695.3	0.0493681	0.0868752
ENSG00000204977	TRIM13	-0.0221115	0.0868752
ENSG00000159403	C1R	0.0797986	0.0868975
ENSG00000123810	B9D2	0.035718	0.0868999
ENSG00000255398	HCAR3	0.0483007	0.0870036
ENSG00000127418	FGFRL1	-0.0535728	0.0870959
ENSG00000245750	DRAIC	0.0628039	0.0870959
ENSG00000253537	PCDHGA7	-0.0837278	0.0870959
ENSG00000234534	CSNK1G2P1	0.0466858	0.0870959
ENSG00000138795	LEF1	-0.0407827	0.0870959
ENSG00000236254	MTND4P14	0.0580433	0.0870959
ENSG00000118985	ELL2	0.0394558	0.087117
ENSG00000106415	GLCCI1	-0.0275572	0.087117
ENSG00000123570	RAB9B	-0.061047	0.0871642
ENSG00000256029	AL590560.2	0.0858681	0.0871642
ENSG00000148358	GPR107	0.0296888	0.0872387
ENSG00000279518	AC083843.3	-0.0695164	0.0872602
ENSG00000161179	YDJC	-0.0290196	0.0872856
ENSG00000227403	LINC01806	-0.0496816	0.0872856
ENSG00000176978	DPP7	-0.0344345	0.0872925
ENSG00000099219	ERMP1	-0.0226542	0.0873329
ENSG00000273472	AC096733.2	-0.0649404	0.0873557
ENSG00000230869	AGAP10P	0.126524	0.0873561
ENSG00000164342	TLR3	-0.0671594	0.0873725
ENSG00000086758	HUWE1	-0.0278016	0.0873884
ENSG00000127314	RAP1B	0.0193884	0.0874022
ENSG00000277959	AL162274.2	0.0667008	0.087438
ENSG00000140006	WDR89	-0.0451617	0.087438
ENSG00000139517	LNX2	-0.0234919	0.0875506
ENSG00000263126	AC040162.3	-0.0697854	0.0875787
ENSG00000251379	AC099550.1	0.0670799	0.0876767
ENSG00000102225	CDK16	0.024268	0.0877301
ENSG00000100320	RBFOX2	-0.0880783	0.0877734
ENSG00000274419	TBC1D3D	-0.205723	0.087792
ENSG00000155749	FLACC1	-0.0669482	0.087792
ENSG00000116918	TSNAX	0.0259667	0.0878321
ENSG00000203811	H3C14	0.0673806	0.0879327
ENSG00000001036	FUCA2	0.0257794	0.0880022
ENSG00000173226	IQCB1	-0.0262469	0.0880022
ENSG00000273824	AC008033.3	-0.0908978	0.0880301
ENSG00000198453	ZNF568	-0.0338499	0.0880857
ENSG00000011275	RNF216	-0.0177394	0.0880857
ENSG00000275895	U2AF1L5	0.119555	0.0880857
ENSG00000272529	AC090948.3	-0.048753	0.0880857
ENSG00000237135	DDX10P1	0.0482397	0.0881388
ENSG00000119636	BBOF1	-0.0732567	0.08821
ENSG00000106028	SSBP1	-0.0206748	0.0884143
ENSG00000066468	FGFR2	0.102846	0.0884343
ENSG00000259363	AC090825.1	-0.037452	0.0884343
ENSG00000227189	AC092535.2	-0.0935006	0.088437
ENSG00000066926	FECH	-0.0781666	0.088441
ENSG00000146416	AIG1	0.0315459	0.0884841
ENSG00000205559	CHKB-DT	-0.0395647	0.0884841
ENSG00000272650	AC110792.3	0.0541229	0.0884841
ENSG00000259562	AC090607.2	-0.0487033	0.0884841
ENSG00000171792	RHNO1	-0.0298235	0.0885428
ENSG00000172590	MRPL52	-0.0320199	0.0885815
ENSG00000135624	CCT7	-0.0180777	0.0885815
ENSG00000182405	PGBD4	-0.0326338	0.0885823
ENSG00000174721	FGFBP3	-0.042616	0.0885823
ENSG00000171916	LGALS9C	0.106534	0.0885852
ENSG00000157500	APPL1	-0.0212032	0.0886314
ENSG00000156599	ZDHHC5	0.0194452	0.0886314
ENSG00000196862	RGPD4	-0.129819	0.0886981
ENSG00000237356	AL365295.1	-0.0466533	0.0888371
ENSG00000094975	SUCO	-0.0259027	0.0888607
ENSG00000164609	SLU7	0.0219859	0.0888607
ENSG00000053371	AKR7A2	-0.0236182	0.0889398
ENSG00000140548	ZNF710	0.0317802	0.0889617
ENSG00000183208	GDPGP1	-0.0501996	0.0890137
ENSG00000280063	AC012676.5	-0.0467375	0.0890595
ENSG00000145555	MYO10	0.0985883	0.0892479
ENSG00000164070	HSPA4L	0.130625	0.0892724
ENSG00000169507	SLC38A11	-0.117385	0.0892724
ENSG00000136527	TRA2B	-0.0155882	0.0892724
ENSG00000120733	KDM3B	0.0238035	0.0893489
ENSG00000232022	FAAHP1	-0.0874622	0.0893489
ENSG00000124491	F13A1	0.0581001	0.0894533
ENSG00000165424	ZCCHC24	0.0454023	0.0894729
ENSG00000198740	ZNF652	0.0355228	0.0895309
ENSG00000130592	LSP1	0.0332992	0.089607
ENSG00000230131	LINC02641	-0.0912404	0.089607
ENSG00000156453	PCDH1	-0.0761248	0.0896231
ENSG00000183576	SETD3	-0.0307091	0.089657
ENSG00000235859	AC006978.1	0.017862	0.0896729
ENSG00000164934	DCAF13	-0.0303502	0.0896886
ENSG00000126777	KTN1	-0.0222729	0.0896886
ENSG00000130520	LSM4	-0.0243676	0.0896886
ENSG00000255769	GOLGA2P10	-0.0753031	0.08969
ENSG00000108960	MMD	0.0487829	0.08969
ENSG00000107625	DDX50	-0.0283462	0.08969
ENSG00000226025	LGALS17A	-0.101054	0.08969
ENSG00000275426	AC253576.2	-0.0885507	0.0897677
ENSG00000135473	PAN2	-0.0305033	0.089804
ENSG00000131467	PSME3	0.0290342	0.0900063
ENSG00000105849	POLR1F	-0.0354245	0.0900646
ENSG00000077152	UBE2T	-0.0629931	0.0900692
ENSG00000129696	TTI2	0.0177282	0.0900692
ENSG00000157184	CPT2	0.0159702	0.0900692
ENSG00000231105	ECE1-AS1	-0.0552756	0.0900692
ENSG00000181284	TMEM102	-0.0267752	0.0901044
ENSG00000251450	RASGRF2-AS1	-0.107432	0.0901599
ENSG00000224281	SLC25A5-AS1	-0.0538448	0.0901884
ENSG00000279320	AC069528.2	0.05624	0.090225
ENSG00000070540	WIPI1	0.0345415	0.0902362
ENSG00000107890	ANKRD26	-0.0306393	0.0903719
ENSG00000215244	LINC02649	0.059858	0.0903819
ENSG00000112079	STK38	0.0134236	0.0904218
ENSG00000116871	MAP7D1	0.0269072	0.0905824
ENSG00000279344	AC007342.6	0.0555165	0.0906353
ENSG00000138867	GUCD1	-0.0561038	0.0906592
ENSG00000227354	RBM26-AS1	-0.0471426	0.090667
ENSG00000089169	RPH3A	0.126115	0.0907035
ENSG00000070761	CFAP20	-0.0227775	0.0907254
ENSG00000139508	SLC46A3	0.0165868	0.0907646
ENSG00000174749	FAM241A	0.0252598	0.0907778
ENSG00000166428	PLD4	-0.051368	0.0908457
ENSG00000175322	ZNF519	-0.0394079	0.0909782
ENSG00000279805	Z95114.3	-0.0308231	0.0910408
ENSG00000124596	OARD1	-0.0215786	0.0911086
ENSG00000102858	MGRN1	0.041824	0.0911109
ENSG00000142188	TMEM50B	-0.0276689	0.0911264
ENSG00000171606	ZNF274	0.0190498	0.0911395
ENSG00000106261	ZKSCAN1	-0.0307457	0.0911395
ENSG00000169627	BOLA2B	-0.0439853	0.0914132
ENSG00000183666	GUSBP1	-0.0436088	0.0914993
ENSG00000263766	AC025682.1	0.0517311	0.0914993
ENSG00000168924	LETM1	-0.0253489	0.0914993
ENSG00000005302	MSL3	0.0213411	0.0915496
ENSG00000083642	PDS5B	0.0201886	0.0915584
ENSG00000129534	MIS18BP1	0.0207124	0.0915791
ENSG00000257027	AC010186.3	-0.02465	0.0915791
ENSG00000124222	STX16	0.0188893	0.0916156
ENSG00000171208	NETO2	0.0468062	0.0916156
ENSG00000102531	FNDC3A	0.0145274	0.091636
ENSG00000182853	VMO1	0.102187	0.0916999
ENSG00000151474	FRMD4A	-0.0781622	0.0917217
ENSG00000101000	PROCR	-0.0668284	0.0917217
ENSG00000130193	THEM6	-0.0349073	0.0918063
ENSG00000287917	AP000944.7	0.063155	0.0918063
ENSG00000123178	SPRYD7	-0.0457824	0.091835
ENSG00000169918	OTUD7A	-0.0431688	0.0918491
ENSG00000104835	SARS2	-0.0459376	0.0918682
ENSG00000164305	CASP3	0.0319881	0.0918772
ENSG00000224376	AC017104.1	-0.0777785	0.0918772
ENSG00000128626	MRPS12	-0.029322	0.0918772
ENSG00000107140	TESK1	-0.0355085	0.0918772
ENSG00000128908	INO80	-0.0305832	0.0919617
ENSG00000101417	PXMP4	-0.0363603	0.091996
ENSG00000179119	SPTY2D1	0.0192492	0.0920174
ENSG00000138768	USO1	0.0193923	0.0920357
ENSG00000214975	PPIAP29	0.0912085	0.0920516
ENSG00000159618	ADGRG5	-0.0472628	0.0920612
ENSG00000228278	ORM2	0.124945	0.0921437
ENSG00000109084	TMEM97	-0.0541942	0.0922164
ENSG00000088205	DDX18	-0.0188733	0.0923951
ENSG00000272282	LINC02084	-0.0600233	0.0923996
ENSG00000278540	ACACA	-0.0380385	0.0924029
ENSG00000245025	AC107959.1	-0.0354549	0.092431
ENSG00000196550	FAM72A	0.0605736	0.0924398
ENSG00000163738	MTHFD2L	-0.0246032	0.092466
ENSG00000256525	POLG2	-0.0264403	0.0927025
ENSG00000276116	FUT8-AS1	-0.0554306	0.0927071
ENSG00000196218	RYR1	-0.115277	0.0927071
ENSG00000197702	PARVA	-0.112458	0.0928327
ENSG00000178726	THBD	0.0550075	0.092849
ENSG00000248508	SRP14-AS1	-0.0404464	0.0928906
ENSG00000164484	TMEM200A	-0.0590161	0.0929026
ENSG00000142252	GEMIN7	0.0282464	0.0929389
ENSG00000123933	MXD4	-0.0257915	0.0930893
ENSG00000182224	CYB5D1	-0.0405483	0.0931065
ENSG00000072609	CHFR	0.018296	0.0932396
ENSG00000115507	OTX1	0.0877595	0.0932499
ENSG00000137992	DBT	-0.0215301	0.0933364
ENSG00000169926	KLF13	0.019298	0.0933535
ENSG00000005448	WDR54	-0.0346521	0.0934296
ENSG00000138050	THUMPD2	-0.0404413	0.0934596
ENSG00000163349	HIPK1	0.0283889	0.0935424
ENSG00000249601	LINC01187	-0.103425	0.0935557
ENSG00000230069	LRRC37A15P	0.0686557	0.0936071
ENSG00000187325	TAF9B	-0.0367554	0.0936156
ENSG00000134371	CDC73	0.0133372	0.0936418
ENSG00000230457	PA2G4P4	-0.0346092	0.0938335
ENSG00000120029	ARMH3	-0.0211036	0.0938739
ENSG00000227124	ZNF717	-0.0295195	0.0938939
ENSG00000103018	CYB5B	-0.0179482	0.0938986
ENSG00000124641	MED20	0.0203945	0.0939137
ENSG00000070882	OSBPL3	-0.0321102	0.0939137
ENSG00000118680	MYL12B	0.0253628	0.0939711
ENSG00000261879	AC087500.1	-0.052088	0.0940924
ENSG00000165169	DYNLT3	-0.0394738	0.0941398
ENSG00000087470	DNM1L	-0.0212396	0.0941398
ENSG00000213190	MLLT11	-0.0387146	0.0941885
ENSG00000132716	DCAF8	-0.01118	0.0942123
ENSG00000181827	RFX7	-0.022413	0.0942123
ENSG00000249437	NAIP	0.0519149	0.0942123
ENSG00000211727	TRBV7-6	-0.0701292	0.0942123
ENSG00000276071	AC074138.1	-0.0481621	0.094223
ENSG00000083093	PALB2	-0.0280779	0.0943327
ENSG00000198933	TBKBP1	0.0470265	0.0943894
ENSG00000227036	LINC00511	-0.104098	0.0943895
ENSG00000138621	PPCDC	0.0304931	0.0943937
ENSG00000176273	SLC35G1	-0.0420065	0.0943937
ENSG00000161204	ABCF3	-0.020185	0.0944178
ENSG00000181924	COA4	-0.0248735	0.0944356
ENSG00000269343	ZNF587B	-0.017693	0.0944356
ENSG00000275799	AP001059.1	-0.0836416	0.0946857
ENSG00000179044	EXOC3L1	0.102289	0.0947089
ENSG00000110395	CBL	0.0447749	0.094736
ENSG00000226419	SLC16A1-AS1	-0.0375915	0.0947865
ENSG00000269858	EGLN2	0.0245056	0.0948326
ENSG00000183785	TUBA8	0.0834645	0.0948388
ENSG00000178852	EFCAB13	-0.0524581	0.0948674
ENSG00000204628	RACK1	-0.0239004	0.0948841
ENSG00000251661	AC136475.1	0.0485819	0.0949087
ENSG00000211710	TRBV4-1	-0.0836616	0.0949087
ENSG00000096092	TMEM14A	-0.0445479	0.0949414
ENSG00000243943	ZNF512	-0.0209389	0.0949587
ENSG00000215126	CBWD6	0.0384551	0.0949793
ENSG00000232542	DPYD-IT1	0.0477269	0.0950427
ENSG00000206077	ZDHHC11B	-0.0861625	0.0950829
ENSG00000197747	S100A10	0.0272417	0.0951459
ENSG00000259001	AL355075.4	0.0575751	0.0951459
ENSG00000113966	ARL6	-0.0443183	0.0951952
ENSG00000166263	STXBP4	-0.046024	0.0953269
ENSG00000107018	RLN1	-0.0654301	0.0955241
ENSG00000122376	SHLD2	-0.0295449	0.0955765
ENSG00000150636	CCDC102B	-0.0457411	0.0955995
ENSG00000279663	AC104623.2	0.0692579	0.0956387
ENSG00000273253	AL022328.4	0.0645159	0.0956508
ENSG00000261067	AC109460.3	-0.0989071	0.0956508
ENSG00000197142	ACSL5	-0.0208622	0.0958598
ENSG00000137074	APTX	-0.0188844	0.0958637
ENSG00000175581	MRPL48	-0.0420109	0.0958637
ENSG00000102974	CTCF	-0.0159057	0.0958821
ENSG00000119878	CRIPT	0.0216335	0.0959933
ENSG00000133065	SLC41A1	-0.0481648	0.0960373
ENSG00000266896	AL354892.3	-0.0598626	0.0960518
ENSG00000179082	C9orf106	0.0455436	0.0960747
ENSG00000106052	TAX1BP1	0.0228087	0.0960867
ENSG00000273445	AC133644.1	-0.0744776	0.0960867
ENSG00000234737	KRT18P15	-0.0821647	0.0961197
ENSG00000109099	PMP22	0.0822275	0.0961571
ENSG00000160226	CFAP410	-0.0371778	0.0961917
ENSG00000136631	VPS45	-0.0204722	0.0961917
ENSG00000274266	SNORA73A	0.0653427	0.0962742
ENSG00000261079	AC009053.2	-0.075923	0.0962931
ENSG00000273226	AL391834.2	-0.0648012	0.0963882
ENSG00000212232	SNORD17	0.0768952	0.096392
ENSG00000121671	CRY2	-0.0216628	0.096392
ENSG00000169100	SLC25A6	-0.0233507	0.0964503
ENSG00000185379	RAD51D	-0.0358128	0.0965008
ENSG00000015479	MATR3	-0.0200993	0.096548
ENSG00000288253	AC010332.3	-0.0928592	0.0966542
ENSG00000218713	AL512378.1	0.0902898	0.0967437
ENSG00000135587	SMPD2	-0.0260376	0.0967733
ENSG00000168890	TMEM150A	-0.0439514	0.0967733
ENSG00000146707	POMZP3	-0.0495284	0.0967733
ENSG00000160124	CCDC58	-0.0508001	0.0967733
ENSG00000280332	AC020917.4	0.0512365	0.0967733
ENSG00000249661	TNRC18P1	-0.0591318	0.0967855
ENSG00000234436	AC245884.2	0.0880013	0.0967855
ENSG00000026297	RNASET2	0.0348276	0.0967952
ENSG00000167977	KCTD5	0.0170449	0.0968285
ENSG00000146433	TMEM181	-0.0201943	0.0968285
ENSG00000111144	LTA4H	0.0303675	0.0968666
ENSG00000160325	CACFD1	-0.054268	0.0969194
ENSG00000232487	RASA3-IT1	-0.0631553	0.09696
ENSG00000185482	STAC3	0.0405636	0.0970432
ENSG00000149557	FEZ1	-0.0678043	0.0970951
ENSG00000196914	ARHGEF12	-0.0588832	0.0971676
ENSG00000135945	REV1	-0.0208814	0.0971738
ENSG00000124613	ZNF391	-0.0936233	0.0971814
ENSG00000115484	CCT4	-0.0226396	0.0972345
ENSG00000281530	AC004461.2	0.0365294	0.0973615
ENSG00000160336	ZNF761	-0.0326033	0.0973615
ENSG00000239900	ADSL	-0.020767	0.0974744
ENSG00000204837	FGF7P3	-0.138528	0.0974777
ENSG00000267296	CEBPA-DT	0.0517128	0.0975093
ENSG00000148337	CIZ1	-0.036556	0.0975486
ENSG00000165511	ZNF22-AS1	-0.0739726	0.0976589
ENSG00000196867	ZFP28	-0.0436764	0.0976598
ENSG00000134697	GNL2	-0.0217044	0.0976945
ENSG00000100523	DDHD1	-0.0240885	0.0976945
ENSG00000055609	KMT2C	0.0259861	0.0977667
ENSG00000198886	MT-ND4	0.0442588	0.0977667
ENSG00000104881	PPP1R13L	0.0925109	0.0977667
ENSG00000286190	AC055839.2	0.0325352	0.0977667
ENSG00000147117	ZNF157	-0.0686184	0.0977779
ENSG00000104783	KCNN4	-0.039475	0.0978879
ENSG00000157538	VPS26C	0.0123693	0.0979087
ENSG00000135040	NAA35	-0.0256906	0.0979113
ENSG00000168264	IRF2BP2	0.0152746	0.098052
ENSG00000261351	AC116913.1	-0.0281615	0.098052
ENSG00000170017	ALCAM	0.0299065	0.098052
ENSG00000106772	PRUNE2	0.117046	0.0981798
ENSG00000155876	RRAGA	0.0174377	0.0981798
ENSG00000167680	SEMA6B	-0.103127	0.0984037
ENSG00000276248	AL442125.1	0.0401592	0.0984037
ENSG00000258732	AC025884.1	-0.0695442	0.0984359
ENSG00000260267	AC026471.1	-0.0243602	0.0984426
ENSG00000272397	AL138916.2	0.0728469	0.0984686
ENSG00000246100	LINC00900	-0.113884	0.0984948
ENSG00000246090	AP002026.1	-0.0540802	0.098538
ENSG00000124942	AHNAK	-0.0218247	0.098538
ENSG00000055917	PUM2	0.0144522	0.0986046
ENSG00000219481	NBPF1	-0.0375753	0.0986499
ENSG00000162241	SLC25A45	-0.0419649	0.0986628
ENSG00000139116	KIF21A	-0.0505255	0.0986756
ENSG00000189343	RPS2P46	-0.0672119	0.0987156
ENSG00000182150	ERCC6L2	-0.0181204	0.098905
ENSG00000143772	ITPKB	-0.0187775	0.0989145
ENSG00000235618	FAM21EP	-0.0841601	0.099053
ENSG00000258790	AL121594.1	0.0971136	0.0990762
ENSG00000198246	SLC29A3	-0.0350489	0.0990762
ENSG00000154240	CEP112	-0.0810236	0.0990762
ENSG00000124743	KLHL31	-0.0797047	0.0990762
ENSG00000232810	TNF	-0.0343717	0.099088
ENSG00000253307	AC011676.1	0.0731103	0.0992858
ENSG00000143322	ABL2	-0.0233167	0.0992858
ENSG00000171817	ZNF540	-0.04188	0.0994188
ENSG00000114857	NKTR	-0.0180417	0.0996649
ENSG00000147065	MSN	0.0312687	0.0996649
ENSG00000105699	LSR	-0.0604631	0.0996879
ENSG00000177189	RPS6KA3	0.0143871	0.0996896
ENSG00000280119	AC093642.2	-0.0655692	0.0997742
ENSG00000273160	AL359962.2	-0.0732161	0.0997914
ENSG00000160007	ARHGAP35	-0.0211202	0.0997914
ENSG00000127957	PMS2P3	-0.0308958	0.0999279
ENSG00000109944	JHY	-0.0462937	0.0999648
ENSG00000237840	FAM21FP	-0.0675625	0.0999648
ENSG00000250251	PKD1P6	-0.0585965	0.0999763

### Sheet: Table E15
Table E15. Differentially Expressed Genes (DEGs) associated with the IEAairway (adjusted p-value < .10). We performed differential gene expression using the limma R package (v3.38.3). We adjusted for the following covariates: age, race, gender, pack-years of smoking, current smoking status, forced expiratory volume in one second (FEV1), CBC cell count proportions, library prep batch, and CT scanner model. Multiple comparisons were corrected with the Benjamini-Hochberg method.
Ensembl Gene ID	HUGO Gene Name	beta	Adjusted p-values
ENSG00000169877	AHSP	0.374465	2.42367e-19
ENSG00000224177	LINC00570	0.283038	1.27263e-15
ENSG00000172331	BPGM	0.283017	1.27263e-15
ENSG00000182512	GLRX5	0.255724	7.49875e-15
ENSG00000112335	SNX3	0.160867	1.66464e-14
ENSG00000145354	CISD2	0.199132	2.1981e-14
ENSG00000204010	IFIT1B	0.298183	2.1981e-14
ENSG00000047597	XK	0.280534	3.07126e-14
ENSG00000186063	AIDA	0.101133	3.07126e-14
ENSG00000153814	JAZF1	0.161702	2.16424e-13
ENSG00000133742	CA1	0.329549	2.46918e-13
ENSG00000158578	ALAS2	0.321901	3.22951e-13
ENSG00000100387	RBX1	0.1198	5.88279e-13
ENSG00000118777	ABCG2	0.271734	8.39374e-13
ENSG00000153574	RPIA	0.184978	8.64252e-13
ENSG00000070182	SPTB	0.288647	8.64252e-13
ENSG00000055732	MCOLN3	0.242949	9.00673e-13
ENSG00000123091	RNF11	0.182389	1.382e-12
ENSG00000114166	KAT2B	0.103126	1.382e-12
ENSG00000180667	YOD1	0.20183	1.382e-12
ENSG00000155962	CLIC2	0.176215	1.58173e-12
ENSG00000152484	USP12	0.157452	2.8218e-12
ENSG00000162722	TRIM58	0.26506	4.63239e-12
ENSG00000198805	PNP	0.101981	4.63239e-12
ENSG00000173598	NUDT4	0.163538	1.04242e-11
ENSG00000131981	LGALS3	0.168747	1.19611e-11
ENSG00000119326	CTNNAL1	0.229204	1.20199e-11
ENSG00000188175	HEPACAM2	0.259535	1.20308e-11
ENSG00000184182	UBE2F	0.090909	2.37908e-11
ENSG00000181788	SIAH2	0.204683	2.94827e-11
ENSG00000143416	SELENBP1	0.25153	2.94827e-11
ENSG00000136938	ANP32B	0.116365	3.90707e-11
ENSG00000034713	GABARAPL2	0.139192	4.23028e-11
ENSG00000111666	CHPT1	0.148813	4.29269e-11
ENSG00000135045	C9orf40	0.122072	5.00351e-11
ENSG00000066926	FECH	0.226143	5.49258e-11
ENSG00000119950	MXI1	0.201597	5.87297e-11
ENSG00000160179	ABCG1	-0.155067	5.90053e-11
ENSG00000135776	ABCB10	0.0966246	7.29633e-11
ENSG00000158050	DUSP2	-0.1793	7.29633e-11
ENSG00000112077	RHAG	0.22006	7.72609e-11
ENSG00000124107	SLPI	0.21604	8.50191e-11
ENSG00000100614	PPM1A	0.14731	1.0257e-10
ENSG00000198176	TFDP1	0.136769	1.14759e-10
ENSG00000164674	SYTL3	-0.0828172	1.16318e-10
ENSG00000004939	SLC4A1	0.251402	1.23867e-10
ENSG00000183508	TENT5C	0.243542	1.34948e-10
ENSG00000143546	S100A8	0.204023	2.0001e-10
ENSG00000118113	MMP8	0.322203	2.05578e-10
ENSG00000092841	MYL6	0.115871	2.64065e-10
ENSG00000104219	ZDHHC2	0.104897	2.73244e-10
ENSG00000111886	GABRR2	0.185031	2.88161e-10
ENSG00000163554	SPTA1	0.205493	4.21144e-10
ENSG00000137198	GMPR	0.225396	4.23036e-10
ENSG00000101782	RIOK3	0.160632	4.31993e-10
ENSG00000148175	STOM	0.123393	4.87173e-10
ENSG00000111726	CMAS	0.103042	4.93208e-10
ENSG00000238243	OR2W3	0.255056	5.78454e-10
ENSG00000168785	TSPAN5	0.192459	6.53855e-10
ENSG00000250361	GYPB	0.212612	6.97014e-10
ENSG00000243064	ABCC13	0.244202	7.1089e-10
ENSG00000186184	POLR1D	0.103031	7.59849e-10
ENSG00000163221	S100A12	0.180345	7.59849e-10
ENSG00000243317	STMP1	0.112009	7.59849e-10
ENSG00000086232	EIF2AK1	0.156056	8.22557e-10
ENSG00000165434	PGM2L1	0.0924173	8.40018e-10
ENSG00000104522	GFUS	0.155193	9.35831e-10
ENSG00000133606	MKRN1	0.177275	9.46942e-10
ENSG00000043093	DCUN1D1	0.114488	9.46942e-10
ENSG00000136875	PRPF4	-0.0486474	9.46942e-10
ENSG00000151136	BTBD11	-0.0991423	1.00453e-09
ENSG00000255833	TIFAB	-0.163096	1.21144e-09
ENSG00000141469	SLC14A1	0.190644	1.22401e-09
ENSG00000143164	DCAF6	0.0834103	1.30506e-09
ENSG00000013561	RNF14	0.124562	1.30506e-09
ENSG00000269887	AL391001.1	0.276813	1.30506e-09
ENSG00000198336	MYL4	0.207401	1.59242e-09
ENSG00000253250	C8orf88	0.160298	1.81341e-09
ENSG00000139323	POC1B	0.0870607	1.88536e-09
ENSG00000149212	SESN3	0.132931	2.16145e-09
ENSG00000198771	RCSD1	-0.045154	2.18515e-09
ENSG00000253981	ALG1L13P	-0.145218	2.27834e-09
ENSG00000277481	PKD1L3	0.253625	2.44193e-09
ENSG00000141034	GID4	0.110526	2.60004e-09
ENSG00000138772	ANXA3	0.169834	2.64906e-09
ENSG00000139842	CUL4A	0.0704749	2.72825e-09
ENSG00000110958	PTGES3	0.0643943	2.94798e-09
ENSG00000166947	EPB42	0.222251	3.19865e-09
ENSG00000175582	RAB6A	0.0657497	3.21613e-09
ENSG00000021645	NRXN3	0.265485	3.29788e-09
ENSG00000170515	PA2G4	0.0725958	3.56626e-09
ENSG00000106771	TMEM245	0.0571618	3.67217e-09
ENSG00000242616	GNG10	0.128607	4.40956e-09
ENSG00000012223	LTF	0.275757	4.40956e-09
ENSG00000146007	ZMAT2	0.101561	4.47967e-09
ENSG00000079308	TNS1	0.219109	4.98248e-09
ENSG00000157045	NTAN1	0.0945385	5.05181e-09
ENSG00000147689	FAM83A	0.391245	5.70075e-09
ENSG00000101161	PRPF6	-0.0476299	5.70987e-09
ENSG00000187554	TLR5	0.130599	6.46223e-09
ENSG00000157445	CACNA2D3	-0.148709	6.64835e-09
ENSG00000132670	PTPRA	0.107138	6.69272e-09
ENSG00000198876	DCAF12	0.193074	6.69272e-09
ENSG00000175931	UBE2O	0.180764	6.69272e-09
ENSG00000143162	CREG1	0.116954	7.27401e-09
ENSG00000124172	ATP5F1E	0.103598	8.31298e-09
ENSG00000268119	AC010615.2	0.26422	8.31298e-09
ENSG00000120306	CYSTM1	0.12593	8.35169e-09
ENSG00000238269	PAGE2B	0.230768	8.35169e-09
ENSG00000124098	FAM210B	0.195081	8.98464e-09
ENSG00000082146	STRADB	0.197617	9.09275e-09
ENSG00000164068	RNF123	0.128387	9.67988e-09
ENSG00000223609	HBD	0.316564	9.74884e-09
ENSG00000057757	PITHD1	0.176537	1.19139e-08
ENSG00000244115	DNAJC25-GNG10	0.137562	1.51843e-08
ENSG00000155659	VSIG4	-0.200408	1.57586e-08
ENSG00000163827	LRRC2	0.268327	1.6789e-08
ENSG00000101928	MOSPD1	0.10863	1.6958e-08
ENSG00000197006	METTL9	0.0816749	1.6958e-08
ENSG00000136810	TXN	0.102571	2.0963e-08
ENSG00000115993	TRAK2	0.13312	2.0963e-08
ENSG00000135916	ITM2C	-0.106482	2.30986e-08
ENSG00000139517	LNX2	0.0579905	2.4053e-08
ENSG00000114209	PDCD10	0.0795329	2.7192e-08
ENSG00000186591	UBE2H	0.131995	2.7556e-08
ENSG00000197256	KANK2	0.219687	3.03299e-08
ENSG00000179262	RAD23A	0.127046	3.13619e-08
ENSG00000123240	OPTN	0.105825	3.27248e-08
ENSG00000143771	CNIH4	0.0710872	3.42215e-08
ENSG00000110330	BIRC2	0.073343	3.63117e-08
ENSG00000167815	PRDX2	0.136918	4.02301e-08
ENSG00000100558	PLEK2	0.187604	4.02898e-08
ENSG00000166946	CCNDBP1	0.084275	4.02898e-08
ENSG00000137804	NUSAP1	0.196825	4.05843e-08
ENSG00000001084	GCLC	0.0897714	4.07361e-08
ENSG00000068878	PSME4	0.06748	4.10782e-08
ENSG00000090432	MUL1	-0.051395	4.38974e-08
ENSG00000022840	RNF10	0.146635	4.71602e-08
ENSG00000112212	TSPO2	0.244112	4.71989e-08
ENSG00000063854	HAGH	0.159821	5.10573e-08
ENSG00000132964	CDK8	0.0717686	5.15181e-08
ENSG00000006715	VPS41	-0.0462199	5.34523e-08
ENSG00000096006	CRISP3	0.232816	5.34523e-08
ENSG00000023909	GCLM	0.0799395	5.34845e-08
ENSG00000125257	ABCC4	0.122943	5.72932e-08
ENSG00000147454	SLC25A37	0.154502	5.81418e-08
ENSG00000146122	DAAM2	-0.34157	6.12122e-08
ENSG00000148346	LCN2	0.218833	6.20273e-08
ENSG00000156515	HK1	0.100625	6.73078e-08
ENSG00000157168	NRG1	0.205472	7.34993e-08
ENSG00000257017	HP	0.230712	7.36118e-08
ENSG00000130830	MPP1	0.154063	7.71429e-08
ENSG00000205639	MFSD2B	0.181668	8.61802e-08
ENSG00000163374	YY1AP1	0.105889	9.06096e-08
ENSG00000229358	DPY19L1P1	0.148564	9.06096e-08
ENSG00000133193	FAM104A	0.137173	9.49779e-08
ENSG00000116863	ADPRS	-0.0543848	9.49994e-08
ENSG00000122025	FLT3	-0.144386	9.51386e-08
ENSG00000113811	SELENOK	0.112704	9.66604e-08
ENSG00000181704	YIPF6	0.0946553	1.11104e-07
ENSG00000166347	CYB5A	0.07999	1.12468e-07
ENSG00000213090	SCYL2P1	0.0858624	1.23169e-07
ENSG00000164849	GPR146	0.172103	1.27131e-07
ENSG00000135218	CD36	0.0899968	1.31605e-07
ENSG00000136819	C9orf78	0.152269	1.34103e-07
ENSG00000140403	DNAJA4	0.113751	1.35091e-07
ENSG00000105281	SLC1A5	0.159618	1.50244e-07
ENSG00000071564	TCF3	0.0923469	1.56437e-07
ENSG00000204323	SMIM5	0.161658	1.68534e-07
ENSG00000196914	ARHGEF12	0.142301	1.68534e-07
ENSG00000225885	AC023590.1	-0.228652	1.86908e-07
ENSG00000060138	YBX3	0.170499	1.87068e-07
ENSG00000100568	VTI1B	0.0965545	1.899e-07
ENSG00000143321	HDGF	0.122078	1.91433e-07
ENSG00000129472	RAB2B	0.14749	1.93649e-07
ENSG00000107758	PPP3CB	0.0441968	2.04552e-07
ENSG00000277496	AL357033.4	-0.0673002	2.17313e-07
ENSG00000091436	MAP3K20	0.081813	2.18656e-07
ENSG00000124214	STAU1	0.077308	2.25339e-07
ENSG00000172215	CXCR6	-0.144164	2.42739e-07
ENSG00000198833	UBE2J1	0.0677551	2.61064e-07
ENSG00000158481	CD1C	-0.116797	2.61839e-07
ENSG00000143727	ACP1	0.0764877	2.67777e-07
ENSG00000130227	XPO7	0.0831602	2.71632e-07
ENSG00000114999	TTL	0.0534918	2.79393e-07
ENSG00000159556	ISL2	-0.183555	2.88745e-07
ENSG00000204613	TRIM10	0.176348	3.04271e-07
ENSG00000100490	CDKL1	0.132329	3.04271e-07
ENSG00000136929	HEMGN	0.18012	3.16867e-07
ENSG00000167283	ATP5MG	0.079605	3.17573e-07
ENSG00000104765	BNIP3L	0.146315	3.17573e-07
ENSG00000198019	FCGR1B	0.146345	3.17573e-07
ENSG00000150867	PIP4K2A	0.123365	3.17573e-07
ENSG00000144468	RHBDD1	0.0974649	3.17791e-07
ENSG00000103342	GSPT1	0.159053	3.22929e-07
ENSG00000131016	AKAP12	-0.274034	3.48368e-07
ENSG00000134779	TPGS2	0.0908185	3.64024e-07
ENSG00000198692	EIF1AY	0.147753	3.84323e-07
ENSG00000147324	MFHAS1	0.0651405	3.88903e-07
ENSG00000142453	CARM1	0.155993	4.13928e-07
ENSG00000177352	CCDC71	-0.0484004	4.25622e-07
ENSG00000287642	AC093599.2	0.237821	4.25622e-07
ENSG00000171552	BCL2L1	0.171633	4.2678e-07
ENSG00000136842	TMOD1	0.168774	4.43368e-07
ENSG00000165406	MARCHF8	0.148555	4.43368e-07
ENSG00000188672	RHCE	0.20287	4.56304e-07
ENSG00000090013	BLVRB	0.153645	4.65264e-07
ENSG00000229117	RPL41	0.153501	4.70767e-07
ENSG00000283646	LINC02009	0.22424	4.70767e-07
ENSG00000182518	FAM104B	0.0968955	4.90608e-07
ENSG00000167768	KRT1	0.231161	4.92624e-07
ENSG00000135070	ISCA1	0.113305	4.96945e-07
ENSG00000105223	PLD3	-0.0646473	4.98329e-07
ENSG00000213088	ACKR1	0.230364	5.14386e-07
ENSG00000233038	PTPRN2-AS1	-0.132581	5.14979e-07
ENSG00000075413	MARK3	0.0574445	5.27723e-07
ENSG00000092200	RPGRIP1	-0.128996	5.5584e-07
ENSG00000143797	MBOAT2	0.132803	5.5584e-07
ENSG00000170180	GYPA	0.179379	5.78797e-07
ENSG00000113558	SKP1	0.063936	6.49152e-07
ENSG00000107242	PIP5K1B	0.0946218	6.64141e-07
ENSG00000006125	AP2B1	0.0570595	6.7186e-07
ENSG00000159346	ADIPOR1	0.156098	7.60137e-07
ENSG00000140941	MAP1LC3B	0.0663174	7.95998e-07
ENSG00000060237	WNK1	0.105942	8.12486e-07
ENSG00000110046	ATG2A	-0.100782	8.69747e-07
ENSG00000176845	METRNL	-0.0756132	9.16134e-07
ENSG00000221823	PPP3R1	0.0861498	9.18439e-07
ENSG00000285557	AC069410.1	0.194514	9.26979e-07
ENSG00000123080	CDKN2C	0.103348	9.26979e-07
ENSG00000111790	FGFR1OP2	0.060969	9.34603e-07
ENSG00000077238	IL4R	0.0745171	9.40787e-07
ENSG00000275527	AC100835.2	0.202644	9.66117e-07
ENSG00000259956	RBM15B	-0.0315002	9.72158e-07
ENSG00000154114	TBCEL	0.105243	9.99732e-07
ENSG00000165775	FUNDC2	0.0990862	1.00828e-06
ENSG00000242258	LINC00996	-0.194098	1.03699e-06
ENSG00000173542	MOB1B	0.0619748	1.04037e-06
ENSG00000163050	COQ8A	-0.0611315	1.0503e-06
ENSG00000179562	GCC1	-0.0368416	1.07336e-06
ENSG00000185905	C16orf54	-0.0549206	1.07947e-06
ENSG00000177144	NUDT4B	0.208984	1.10154e-06
ENSG00000158195	WASF2	0.0940288	1.11207e-06
ENSG00000230006	ANKRD36BP2	0.173097	1.12349e-06
ENSG00000162775	RBM15	-0.0260257	1.12349e-06
ENSG00000158473	CD1D	-0.0710856	1.14995e-06
ENSG00000051108	HERPUD1	-0.0370929	1.14995e-06
ENSG00000256269	HMBS	0.123973	1.16222e-06
ENSG00000007944	MYLIP	-0.0581333	1.17027e-06
ENSG00000265531	FCGR1CP	0.179988	1.17027e-06
ENSG00000163251	FZD5	0.112033	1.17027e-06
ENSG00000118816	CCNI	0.0905146	1.17027e-06
ENSG00000167705	RILP	0.140366	1.29981e-06
ENSG00000099622	CIRBP	-0.0380274	1.41099e-06
ENSG00000287670	AC108479.1	0.177038	1.41099e-06
ENSG00000103534	TMC5	0.225029	1.50885e-06
ENSG00000104142	VPS18	-0.0513891	1.51688e-06
ENSG00000119013	NDUFB3	0.11874	1.53518e-06
ENSG00000127184	COX7C	0.139351	1.53518e-06
ENSG00000268170	AC073342.1	0.144463	1.5352e-06
ENSG00000150337	FCGR1A	0.149571	1.57844e-06
ENSG00000004897	CDC27	0.0660601	1.57844e-06
ENSG00000008952	SEC62	0.0699057	1.57844e-06
ENSG00000135018	UBQLN1	0.0410211	1.59954e-06
ENSG00000052802	MSMO1	0.0630269	1.63856e-06
ENSG00000029534	ANK1	0.168781	1.63856e-06
ENSG00000134851	TMEM165	0.0459409	1.68817e-06
ENSG00000197721	CR1L	0.157164	1.70367e-06
ENSG00000099804	CDC34	0.138979	1.72377e-06
ENSG00000088986	DYNLL1	0.0584675	1.7393e-06
ENSG00000287632	AC112253.1	0.200158	1.7393e-06
ENSG00000113282	CLINT1	-0.0324428	1.77389e-06
ENSG00000025770	NCAPH2	-0.0527365	1.79259e-06
ENSG00000112146	FBXO9	0.0907239	1.82204e-06
ENSG00000159023	EPB41	0.135488	1.85009e-06
ENSG00000253549	CA3-AS1	0.201224	1.87243e-06
ENSG00000135392	DNAJC14	-0.0339769	1.88168e-06
ENSG00000127540	UQCR11	0.0917432	1.93653e-06
ENSG00000144290	SLC4A10	-0.222172	1.94409e-06
ENSG00000124102	PI3	0.183101	1.96585e-06
ENSG00000140287	HDC	-0.27328	1.96585e-06
ENSG00000212283	SNORD89	0.153751	1.96585e-06
ENSG00000118689	FOXO3	0.117609	2.01893e-06
ENSG00000105639	JAK3	0.0670688	2.05135e-06
ENSG00000173825	TIGD3	-0.107859	2.22027e-06
ENSG00000112234	FBXL4	0.0434968	2.27586e-06
ENSG00000173221	GLRX	0.0661063	2.34773e-06
ENSG00000198258	UBL5	0.074644	2.352e-06
ENSG00000213639	PPP1CB	0.049222	2.37427e-06
ENSG00000162923	WDR26	0.0622197	2.58196e-06
ENSG00000152270	PDE3B	-0.0514573	2.58258e-06
ENSG00000181061	HIGD1A	0.0773864	2.67609e-06
ENSG00000234076	TPRG1-AS1	0.186021	2.67609e-06
ENSG00000102760	RGCC	0.0897903	2.67609e-06
ENSG00000168913	ENHO	-0.18316	3.11184e-06
ENSG00000137216	TMEM63B	0.161439	3.35553e-06
ENSG00000132819	RBM38	0.153502	3.44875e-06
ENSG00000073792	IGF2BP2	0.160424	3.57898e-06
ENSG00000131446	MGAT1	-0.0362608	3.59049e-06
ENSG00000163751	CPA3	-0.232155	3.76697e-06
ENSG00000234129	AC073529.1	0.151149	3.93537e-06
ENSG00000163444	TMEM183A	0.0492469	4.00497e-06
ENSG00000100225	FBXO7	0.140411	4.00497e-06
ENSG00000116990	MYCL	-0.0650449	4.02156e-06
ENSG00000164398	ACSL6	0.0903417	4.31813e-06
ENSG00000176896	TCEANC	0.0717662	4.40308e-06
ENSG00000110693	SOX6	0.150786	4.50731e-06
ENSG00000206177	HBM	0.191936	4.6801e-06
ENSG00000009307	CSDE1	0.0495082	4.75092e-06
ENSG00000106261	ZKSCAN1	0.0648549	4.98607e-06
ENSG00000136999	CCN3	-0.129217	5.12513e-06
ENSG00000119986	AVPI1	-0.139375	5.36632e-06
ENSG00000130821	SLC6A8	0.180788	5.36632e-06
ENSG00000107521	HPS1	0.0901749	5.38157e-06
ENSG00000163220	S100A9	0.100137	5.45217e-06
ENSG00000136932	TRMO	-0.0352968	5.57779e-06
ENSG00000261556	SMG1P7	0.068109	5.66755e-06
ENSG00000211896	IGHG1	-0.210175	5.68667e-06
ENSG00000156298	TSPAN7	0.22082	5.75633e-06
ENSG00000197993	KEL	0.164502	5.96289e-06
ENSG00000143774	GUK1	0.128165	5.96998e-06
ENSG00000155463	OXA1L	-0.0263775	6.21166e-06
ENSG00000100104	SRRD	0.120888	6.61466e-06
ENSG00000118046	STK11	0.079157	7.18174e-06
ENSG00000249437	NAIP	0.108939	7.33987e-06
ENSG00000102145	GATA1	0.147146	7.40314e-06
ENSG00000065491	TBC1D22B	0.100942	7.5951e-06
ENSG00000115649	CNPPD1	0.0944469	7.60497e-06
ENSG00000105855	ITGB8	-0.230785	7.60497e-06
ENSG00000179348	GATA2	-0.228137	7.71418e-06
ENSG00000119782	FKBP1B	0.137618	7.99501e-06
ENSG00000127328	RAB3IP	0.0741469	8.1593e-06
ENSG00000185630	PBX1	0.148527	8.1593e-06
ENSG00000211893	IGHG2	-0.218886	8.25708e-06
ENSG00000183625	CCR3	-0.126115	8.70495e-06
ENSG00000204257	HLA-DMA	-0.055249	8.83645e-06
ENSG00000115641	FHL2	0.14787	8.83645e-06
ENSG00000176022	B3GALT6	-0.0448412	9.0503e-06
ENSG00000137757	CASP5	0.134633	9.11302e-06
ENSG00000182749	PAQR7	-0.0713716	9.12953e-06
ENSG00000176595	KBTBD11	-0.0590918	9.13996e-06
ENSG00000242574	HLA-DMB	-0.0578154	9.53514e-06
ENSG00000145741	BTF3	0.0647804	9.60178e-06
ENSG00000164047	CAMP	0.175276	9.62341e-06
ENSG00000008441	NFIX	0.156177	1.04738e-05
ENSG00000149483	TMEM138	0.0629574	1.07375e-05
ENSG00000244687	UBE2V1	0.0511909	1.07375e-05
ENSG00000055208	TAB2	0.0374222	1.07628e-05
ENSG00000116199	FAM20B	0.0582927	1.10093e-05
ENSG00000103257	SLC7A5	0.131606	1.13392e-05
ENSG00000106462	EZH2	0.0741468	1.15548e-05
ENSG00000129696	TTI2	-0.0362487	1.1668e-05
ENSG00000172349	IL16	-0.032294	1.18308e-05
ENSG00000143479	DYRK3	0.152399	1.21073e-05
ENSG00000122741	DCAF10	0.0696387	1.21164e-05
ENSG00000258819	LINC02289	-0.143691	1.21164e-05
ENSG00000253982	AC100810.1	0.124625	1.21292e-05
ENSG00000116675	DNAJC6	0.162825	1.24101e-05
ENSG00000169385	RNASE2	0.136368	1.24933e-05
ENSG00000236320	SLFN14	0.147032	1.25558e-05
ENSG00000111450	STX2	0.0788062	1.26717e-05
ENSG00000114698	PLSCR4	0.169618	1.26717e-05
ENSG00000184792	OSBP2	0.176747	1.30293e-05
ENSG00000197646	PDCD1LG2	0.162749	1.3046e-05
ENSG00000198959	TGM2	0.156365	1.3046e-05
ENSG00000246363	LINC02458	-0.193848	1.3046e-05
ENSG00000101216	GMEB2	-0.0388219	1.3046e-05
ENSG00000196890	H2BU1	0.138505	1.3046e-05
ENSG00000145365	TIFA	0.0698861	1.32771e-05
ENSG00000119636	BBOF1	0.1465	1.34509e-05
ENSG00000133112	TPT1	0.115787	1.37626e-05
ENSG00000145335	SNCA	0.147858	1.37626e-05
ENSG00000229961	AL357143.1	-0.171427	1.37929e-05
ENSG00000263465	SRSF8	0.059351	1.37999e-05
ENSG00000051341	POLQ	0.12839	1.45014e-05
ENSG00000158856	DMTN	0.163664	1.49728e-05
ENSG00000170315	UBB	0.134639	1.49728e-05
ENSG00000107290	SETX	-0.0346793	1.54301e-05
ENSG00000139679	LPAR6	0.113506	1.5564e-05
ENSG00000223865	HLA-DPB1	-0.0665966	1.56348e-05
ENSG00000121104	FAM117A	0.0941611	1.56348e-05
ENSG00000157107	FCHO2	0.09395	1.56348e-05
ENSG00000122692	SMU1	-0.0246855	1.57949e-05
ENSG00000196517	SLC6A9	0.176384	1.58074e-05
ENSG00000149534	MS4A2	-0.24673	1.58074e-05
ENSG00000162599	NFIA	0.064294	1.58074e-05
ENSG00000144320	LNPK	0.0743146	1.58074e-05
ENSG00000211892	IGHG4	-0.26071	1.58074e-05
ENSG00000184557	SOCS3	0.100828	1.61641e-05
ENSG00000210082	MT-RNR2	0.118161	1.62493e-05
ENSG00000154589	LY96	0.112245	1.62998e-05
ENSG00000254554	AC080023.1	0.130867	1.64919e-05
ENSG00000198900	TOP1	0.0562782	1.66693e-05
ENSG00000279369	AC046185.3	-0.0422804	1.7238e-05
ENSG00000104892	KLC3	0.181669	1.74231e-05
ENSG00000091129	NRCAM	-0.227148	1.7602e-05
ENSG00000122026	RPL21	0.115113	1.81734e-05
ENSG00000214960	CRPPA	0.128791	1.83586e-05
ENSG00000099968	BCL2L13	0.0703506	1.83586e-05
ENSG00000078804	TP53INP2	-0.141132	1.84273e-05
ENSG00000109674	NEIL3	0.13715	1.8615e-05
ENSG00000104660	LEPROTL1	-0.0355766	1.8645e-05
ENSG00000248477	NAIPP3	0.135129	1.88463e-05
ENSG00000255398	HCAR3	0.0950428	1.91004e-05
ENSG00000165629	ATP5F1C	0.0680369	1.94573e-05
ENSG00000013306	SLC25A39	0.153438	1.97702e-05
ENSG00000076043	REXO2	0.0531095	1.98872e-05
ENSG00000244734	HBB	0.244248	1.98872e-05
ENSG00000123349	PFDN5	0.114402	1.99569e-05
ENSG00000231389	HLA-DPA1	-0.0648244	2.06685e-05
ENSG00000260592	AC130456.3	0.139987	2.07155e-05
ENSG00000136003	ISCU	0.0522667	2.08445e-05
ENSG00000120217	CD274	0.114242	2.09399e-05
ENSG00000005238	FAM214B	0.0773876	2.09399e-05
ENSG00000136960	ENPP2	-0.108818	2.16308e-05
ENSG00000153046	CDYL	0.102527	2.19974e-05
ENSG00000169442	CD52	0.110159	2.24031e-05
ENSG00000100060	MFNG	-0.0414129	2.3007e-05
ENSG00000172671	ZFAND4	0.0591994	2.31208e-05
ENSG00000135924	DNAJB2	0.103121	2.349e-05
ENSG00000149182	ARFGAP2	-0.0285067	2.36144e-05
ENSG00000154122	ANKH	0.108372	2.36481e-05
ENSG00000105701	FKBP8	0.140699	2.40555e-05
ENSG00000132773	TOE1	-0.0514698	2.40555e-05
ENSG00000182944	EWSR1	-0.0199616	2.42062e-05
ENSG00000266412	NCOA4	0.0906772	2.43973e-05
ENSG00000130560	UBAC1	0.0485453	2.49571e-05
ENSG00000172977	KAT5	-0.033532	2.50792e-05
ENSG00000103510	KAT8	-0.0321417	2.52779e-05
ENSG00000198830	HMGN2	-0.0353239	2.56627e-05
ENSG00000145901	TNIP1	0.0558353	2.59949e-05
ENSG00000168003	SLC3A2	-0.046713	2.59949e-05
ENSG00000173992	CCS	0.0588721	2.69419e-05
ENSG00000105732	ZNF574	-0.0483058	2.69548e-05
ENSG00000153317	ASAP1	0.0839875	2.70857e-05
ENSG00000124469	CEACAM8	0.204152	2.74397e-05
ENSG00000136732	GYPC	0.135557	2.75787e-05
ENSG00000167671	UBXN6	0.134109	2.78611e-05
ENSG00000122644	ARL4A	0.107638	2.82793e-05
ENSG00000076770	MBNL3	0.134769	3.00964e-05
ENSG00000174485	DENND4A	0.0544858	3.04827e-05
ENSG00000168802	CHTF8	-0.0420297	3.0781e-05
ENSG00000268555	AC123912.4	0.199612	3.0781e-05
ENSG00000233901	LINC01503	0.103556	3.20297e-05
ENSG00000040199	PHLPP2	0.121068	3.22081e-05
ENSG00000113070	HBEGF	-0.125981	3.30642e-05
ENSG00000170571	EMB	0.0431914	3.35127e-05
ENSG00000239857	GET4	-0.0385941	3.68875e-05
ENSG00000187097	ENTPD5	0.0759747	3.84464e-05
ENSG00000019995	ZRANB1	0.0555128	3.85554e-05
ENSG00000145244	CORIN	0.235062	3.87524e-05
ENSG00000114737	CISH	0.0670287	3.91987e-05
ENSG00000152078	TLCD4	0.145063	3.91987e-05
ENSG00000260231	KDM7A-DT	0.12136	3.91987e-05
ENSG00000112293	GPLD1	0.137418	3.92957e-05
ENSG00000138756	BMP2K	0.0618369	3.94802e-05
ENSG00000196998	WDR45	0.0787044	3.96361e-05
ENSG00000166169	POLL	0.08166	3.97393e-05
ENSG00000135525	MAP7	-0.113117	3.97393e-05
ENSG00000196419	XRCC6	-0.0382321	3.98645e-05
ENSG00000049759	NEDD4L	0.105156	4.07524e-05
ENSG00000253986	AC104561.3	0.175785	4.07524e-05
ENSG00000184743	ATL3	0.0294063	4.15059e-05
ENSG00000168159	RNF187	0.0860569	4.20294e-05
ENSG00000287100	AL078600.1	0.0955109	4.21065e-05
ENSG00000196126	HLA-DRB1	-0.0685323	4.25498e-05
ENSG00000007968	E2F2	0.138969	4.25498e-05
ENSG00000132792	CTNNBL1	-0.0334684	4.28065e-05
ENSG00000108950	FAM20A	0.194016	4.28065e-05
ENSG00000100325	ASCC2	0.109611	4.44207e-05
ENSG00000128487	SPECC1	0.114133	4.45449e-05
ENSG00000136908	DPM2	0.125827	4.47863e-05
ENSG00000278233	RNA5-8SN2	0.181897	4.50216e-05
ENSG00000204227	RING1	-0.0402428	4.54685e-05
ENSG00000173391	OLR1	0.210045	4.5807e-05
ENSG00000198918	RPL39	0.155402	4.81021e-05
ENSG00000179869	ABCA13	0.19256	4.81414e-05
ENSG00000177239	MAN1B1	-0.0360064	4.93143e-05
ENSG00000108309	RUNDC3A	0.17063	4.93528e-05
ENSG00000170540	ARL6IP1	0.0503245	4.96054e-05
ENSG00000133069	TMCC2	0.145418	5.01868e-05
ENSG00000196961	AP2A1	0.097298	5.03196e-05
ENSG00000163634	THOC7	0.0564959	5.03196e-05
ENSG00000076864	RAP1GAP	0.396	5.05656e-05
ENSG00000204217	BMPR2	0.0552905	5.07752e-05
ENSG00000103363	ELOB	0.0845338	5.07752e-05
ENSG00000178722	C5orf64	-0.220496	5.07752e-05
ENSG00000177868	SVBP	0.0839102	5.17671e-05
ENSG00000120158	RCL1	0.0692989	5.24118e-05
ENSG00000145423	SFRP2	0.190953	5.24118e-05
ENSG00000179914	ITLN1	0.185737	5.24118e-05
ENSG00000039068	CDH1	0.15815	5.34395e-05
ENSG00000153561	RMND5A	0.0783393	5.34904e-05
ENSG00000165175	MID1IP1	-0.0551381	5.4648e-05
ENSG00000263563	UBBP4	0.165912	5.75534e-05
ENSG00000113368	LMNB1	0.079214	5.78307e-05
ENSG00000125375	DMAC2L	0.0602451	5.79455e-05
ENSG00000140564	FURIN	0.0989	5.88734e-05
ENSG00000233276	GPX1	0.107948	5.9826e-05
ENSG00000136861	CDK5RAP2	0.0476736	6.13737e-05
ENSG00000141084	RANBP10	0.124314	6.24992e-05
ENSG00000179841	AKAP5	-0.129603	6.33952e-05
ENSG00000104164	BLOC1S6	0.0312891	6.38971e-05
ENSG00000182010	RTKN2	0.0961728	6.4484e-05
ENSG00000196323	ZBTB44	0.0404642	6.45946e-05
ENSG00000112308	C6orf62	0.0356449	6.54139e-05
ENSG00000214253	FIS1	0.0938178	6.62669e-05
ENSG00000066279	ASPM	0.114553	6.66165e-05
ENSG00000166710	B2M	0.0697248	6.7985e-05
ENSG00000133488	SEC14L4	0.156902	6.8385e-05
ENSG00000163346	PBXIP1	-0.0437883	6.87762e-05
ENSG00000105516	DBP	-0.0545655	6.89635e-05
ENSG00000029153	ARNTL2	0.13219	6.93889e-05
ENSG00000072274	TFRC	0.0849203	7.00373e-05
ENSG00000179886	TIGD5	-0.0541434	7.17117e-05
ENSG00000252481	SCARNA13	0.109726	7.23282e-05
ENSG00000181852	RNF41	-0.0298825	7.28841e-05
ENSG00000265354	TIMM23	0.0440315	7.40214e-05
ENSG00000197301	HMGA2-AS1	0.143231	7.44123e-05
ENSG00000254789	AC073172.1	0.184961	7.53076e-05
ENSG00000160445	ZER1	0.111147	7.5527e-05
ENSG00000139192	TAPBPL	-0.0440983	7.67484e-05
ENSG00000276791	AC092117.1	-0.060123	7.67484e-05
ENSG00000165092	ALDH1A1	-0.085182	7.67484e-05
ENSG00000232450	AL133517.1	0.111697	7.67545e-05
ENSG00000169955	ZNF747	-0.0439936	7.87031e-05
ENSG00000173812	EIF1	0.0526654	7.87031e-05
ENSG00000237359	AL354977.2	0.123673	7.93766e-05
ENSG00000088992	TESC	0.122594	7.99994e-05
ENSG00000185112	FAM43A	-0.0590523	8.1165e-05
ENSG00000125037	EMC3	0.0910032	8.18714e-05
ENSG00000164125	GASK1B	0.0746487	8.32869e-05
ENSG00000055118	KCNH2	0.133295	8.40729e-05
ENSG00000211897	IGHG3	-0.196767	8.87617e-05
ENSG00000171606	ZNF274	-0.0353909	8.90374e-05
ENSG00000079332	SAR1A	-0.0254606	8.96226e-05
ENSG00000152492	CCDC50	-0.0606092	9.03725e-05
ENSG00000226137	BAIAP2-DT	-0.0665884	9.09824e-05
ENSG00000089220	PEBP1	-0.0510361	9.31096e-05
ENSG00000183019	MCEMP1	0.118765	9.37082e-05
ENSG00000112294	ALDH5A1	0.0933374	9.37082e-05
ENSG00000251442	LINC01094	0.090219	9.70963e-05
ENSG00000130165	ELOF1	0.0942353	9.77778e-05
ENSG00000101439	CST3	-0.067658	9.86498e-05
ENSG00000189056	RELN	0.223614	9.93414e-05
ENSG00000103479	RBL2	-0.0294227	0.00010067
ENSG00000154723	ATP5PF	0.0730945	0.000101295
ENSG00000288156	AC104530.1	-0.0532775	0.000101295
ENSG00000133872	SARAF	-0.0306465	0.000102181
ENSG00000067596	DHX8	-0.0383067	0.000102662
ENSG00000159461	AMFR	0.0547425	0.000103113
ENSG00000242550	SERPINB10	0.182834	0.000103521
ENSG00000089041	P2RX7	0.0610676	0.000103521
ENSG00000090238	YPEL3	0.093666	0.000104496
ENSG00000119042	SATB2	0.181313	0.00010508
ENSG00000179639	FCER1A	-0.126142	0.000105671
ENSG00000124701	APOBEC2	0.189964	0.000110593
ENSG00000183111	ARHGEF37	0.143297	0.000111082
ENSG00000151474	FRMD4A	0.140439	0.000111082
ENSG00000254999	BRK1	0.0422109	0.000112414
ENSG00000125651	GTF2F1	-0.0474582	0.000112968
ENSG00000165996	HACD1	0.140587	0.000118849
ENSG00000163736	PPBP	0.123566	0.000120873
ENSG00000184489	PTP4A3	-0.0733297	0.000121032
ENSG00000173889	PHC3	0.036566	0.000121697
ENSG00000204463	BAG6	0.0836761	0.000122251
ENSG00000204560	DHX16	-0.0301499	0.000123804
ENSG00000230426	LINC01036	0.13624	0.000126024
ENSG00000087085	ACHE	0.199646	0.000127863
ENSG00000225447	RPS15AP10	0.0837869	0.000128064
ENSG00000281969	AL592158.1	-0.257766	0.00012999
ENSG00000104824	HNRNPL	-0.0278553	0.000130899
ENSG00000134602	STK26	-0.0333782	0.00013374
ENSG00000169621	APLF	0.0668035	0.00013374
ENSG00000174123	TLR10	0.0685917	0.00013374
ENSG00000183762	KREMEN1	0.12648	0.00013374
ENSG00000207445	SNORD15B	0.167071	0.000134877
ENSG00000137812	KNL1	0.152135	0.000135801
ENSG00000189221	MAOA	0.252165	0.000137498
ENSG00000217555	CKLF	0.0577028	0.00013995
ENSG00000204936	CD177	0.278587	0.000140039
ENSG00000287193	AC132938.6	0.13088	0.000141655
ENSG00000175348	TMEM9B	0.0425349	0.000141753
ENSG00000102174	PHEX	-0.151887	0.000141753
ENSG00000105393	BABAM1	0.0680273	0.000141753
ENSG00000135451	TROAP	0.129024	0.000142308
ENSG00000105492	SIGLEC6	-0.122769	0.000142424
ENSG00000102870	ZNF629	-0.053428	0.000142465
ENSG00000158715	SLC45A3	-0.150426	0.000143774
ENSG00000171295	ZNF440	-0.0409837	0.000143774
ENSG00000134419	RPS15A	0.127199	0.000146713
ENSG00000166171	DPCD	0.114695	0.000147386
ENSG00000178538	CA8	-0.174202	0.000147386
ENSG00000140264	SERF2	0.0845375	0.000147386
ENSG00000102384	CENPI	0.104969	0.000147386
ENSG00000116874	WARS2	-0.0496892	0.000148268
ENSG00000078124	ACER3	0.0460413	0.000149948
ENSG00000176749	CDK5R1	-0.0787829	0.000151217
ENSG00000078140	UBE2K	0.0348561	0.000151472
ENSG00000075415	SLC25A3	-0.0296035	0.000153035
ENSG00000165949	IFI27	0.267537	0.00015318
ENSG00000196652	ZKSCAN5	-0.0311175	0.000153428
ENSG00000169919	GUSB	-0.0376385	0.000156461
ENSG00000179950	PUF60	-0.0415424	0.000156761
ENSG00000214717	ZBED1	-0.044985	0.000157389
ENSG00000109332	UBE2D3	0.0424883	0.000158501
ENSG00000017483	SLC38A5	0.108186	0.00015931
ENSG00000156853	ZNF689	-0.0405633	0.000160949
ENSG00000120265	PCMT1	0.0463892	0.000163323
ENSG00000011028	MRC2	0.14583	0.00016539
ENSG00000198873	GRK5	-0.0354278	0.000166013
ENSG00000163421	PROK2	0.102578	0.000167773
ENSG00000146535	GNA12	0.0962241	0.000171993
ENSG00000107262	BAG1	0.105882	0.00017654
ENSG00000123908	AGO2	0.0799099	0.000176846
ENSG00000244038	DDOST	-0.0334854	0.000177052
ENSG00000177954	RPS27	0.1321	0.000183956
ENSG00000173926	MARCHF3	0.094454	0.000183956
ENSG00000100650	SRSF5	-0.0264261	0.000185378
ENSG00000155256	ZFYVE27	-0.0352988	0.000186111
ENSG00000179526	SHARPIN	0.0846069	0.000188312
ENSG00000100105	PATZ1	-0.0368205	0.000190911
ENSG00000180875	GREM2	0.16803	0.000190946
ENSG00000111144	LTA4H	0.0549293	0.000190946
ENSG00000117362	APH1A	-0.0311259	0.00019125
ENSG00000005302	MSL3	0.037955	0.000193655
ENSG00000239855	IGKV1-6	-0.192106	0.000194788
ENSG00000104267	CA2	0.114748	0.000194788
ENSG00000145431	PDGFC	0.0891096	0.000196111
ENSG00000137193	PIM1	0.0907819	0.000199398
ENSG00000160216	AGPAT3	0.0523814	0.000201149
ENSG00000204397	CARD16	0.061592	0.000206563
ENSG00000288612	AL133351.4	0.105974	0.000206563
ENSG00000138867	GUCD1	0.0993283	0.000206563
ENSG00000145555	MYO10	0.172591	0.000206563
ENSG00000211640	IGLV6-57	-0.172535	0.000207629
ENSG00000165029	ABCA1	-0.101674	0.000209497
ENSG00000141543	EIF4A3	-0.0391713	0.000215126
ENSG00000101343	CRNKL1	-0.0315735	0.000215219
ENSG00000112053	SLC26A8	0.117612	0.000215219
ENSG00000137210	TMEM14B	0.0411286	0.000215219
ENSG00000271092	TLCD4-RWDD3	0.0777932	0.000220336
ENSG00000007516	BAIAP3	-0.128852	0.000220444
ENSG00000156787	TBC1D31	0.0707122	0.000222355
ENSG00000263961	RHEX	-0.202849	0.000226016
ENSG00000178719	GRINA	0.107924	0.000226489
ENSG00000211584	SLC48A1	0.108318	0.000231781
ENSG00000156482	RPL30	0.0792732	0.000231781
ENSG00000113369	ARRDC3	-0.0563622	0.000247776
ENSG00000146063	TRIM41	-0.0390748	0.000248645
ENSG00000135960	EDAR	-0.12068	0.000248645
ENSG00000166189	HPS6	-0.0400232	0.000251767
ENSG00000122378	PRXL2A	-0.0870773	0.000251767
ENSG00000145495	MARCHF6	0.0408011	0.000251767
ENSG00000238241	CCR12P	-0.147574	0.000257102
ENSG00000114346	ECT2	0.0698048	0.000257783
ENSG00000287255	AC007877.1	0.11918	0.000260771
ENSG00000028839	TBPL1	0.0525727	0.00026497
ENSG00000146215	CRIP3	0.120292	0.00026497
ENSG00000136279	DBNL	-0.0356096	0.000265041
ENSG00000158828	PINK1	0.0882954	0.000268781
ENSG00000215196	BASP1-AS1	0.146877	0.000270135
ENSG00000106003	LFNG	-0.0394946	0.000271443
ENSG00000103275	UBE2I	-0.0254235	0.000273675
ENSG00000230615	AL139220.2	0.144488	0.000278663
ENSG00000162367	TAL1	0.128613	0.000282801
ENSG00000127884	ECHS1	-0.0413623	0.000284836
ENSG00000053371	AKR7A2	-0.0409615	0.000284836
ENSG00000124226	RNF114	-0.0258414	0.000286022
ENSG00000161813	LARP4	0.0473506	0.000289265
ENSG00000107719	PALD1	-0.1406	0.000289482
ENSG00000143776	CDC42BPA	0.134185	0.000289525
ENSG00000111707	SUDS3	0.032057	0.000289715
ENSG00000196792	STRN3	0.0412937	0.000290813
ENSG00000129355	CDKN2D	0.0653207	0.000295388
ENSG00000185261	KIAA0825	0.0692364	0.000295388
ENSG00000228474	OST4	0.0564837	0.000298281
ENSG00000260549	MT1L	0.217753	0.000298762
ENSG00000185291	IL3RA	-0.125176	0.00029884
ENSG00000187866	FAM122A	0.0232283	0.000302389
ENSG00000276317	AL357033.3	-0.0813224	0.000302389
ENSG00000153823	PID1	-0.0795741	0.000303274
ENSG00000167986	DDB1	0.0452781	0.000304842
ENSG00000083857	FAT1	0.203298	0.000311934
ENSG00000184588	PDE4B	-0.041841	0.000313871
ENSG00000135441	BLOC1S1	0.0510696	0.000314643
ENSG00000126107	HECTD3	0.0522908	0.000315745
ENSG00000081985	IL12RB2	-0.121818	0.00031592
ENSG00000200785	SNORD8	0.177411	0.000318021
ENSG00000138346	DNA2	0.0960338	0.000318094
ENSG00000151923	TIAL1	0.0509114	0.000322673
ENSG00000196562	SULF2	-0.0631207	0.000332515
ENSG00000146109	ABT1	-0.0325718	0.000336163
ENSG00000161526	SAP30BP	-0.0241852	0.000337325
ENSG00000164430	CGAS	0.038487	0.000337325
ENSG00000166886	NAB2	-0.0531003	0.000343828
ENSG00000172965	MIR4435-2HG	0.0553529	0.000343828
ENSG00000213741	RPS29	0.106055	0.000343828
ENSG00000280498	SNORA16A	0.220081	0.000343828
ENSG00000118193	KIF14	0.0991435	0.000345819
ENSG00000148344	PTGES	-0.194156	0.000348808
ENSG00000183741	CBX6	-0.0285168	0.00034905
ENSG00000112200	ZNF451	0.0321595	0.000350715
ENSG00000179632	MAF1	0.0765845	0.000352955
ENSG00000110888	CAPRIN2	0.0600031	0.000354445
ENSG00000182149	IST1	-0.0248824	0.000355729
ENSG00000109189	USP46	0.0631845	0.000356095
ENSG00000145088	EAF2	0.0594074	0.000357914
ENSG00000182389	CACNB4	-0.111772	0.00035887
ENSG00000253154	AC100801.1	0.25604	0.000362381
ENSG00000124228	DDX27	-0.0311679	0.000368119
ENSG00000167657	DAPK3	-0.0461563	0.00036899
ENSG00000136840	ST6GALNAC4	0.118178	0.000380959
ENSG00000077684	JADE1	-0.0269337	0.000393881
ENSG00000182872	RBM10	-0.0340412	0.000403632
ENSG00000176208	ATAD5	0.0552266	0.000403632
ENSG00000238622	SNORD97	0.180392	0.00041058
ENSG00000165480	SKA3	0.116443	0.000413711
ENSG00000187244	BCAM	0.197695	0.000421108
ENSG00000205531	NAP1L4	0.0345094	0.000421108
ENSG00000285796	AL162458.1	-0.0411956	0.000421108
ENSG00000183137	CEP57L1	0.0912342	0.000429976
ENSG00000166848	TERF2IP	0.0388107	0.000430296
ENSG00000172270	BSG	0.112619	0.000433655
ENSG00000125691	RPL23	0.131874	0.000433733
ENSG00000116668	SWT1	0.0686144	0.00043625
ENSG00000109436	TBC1D9	-0.0552892	0.000437529
ENSG00000111775	COX6A1	0.0425448	0.000444279
ENSG00000238113	LINC01410	0.0764491	0.000455887
ENSG00000213949	ITGA1	0.0979666	0.000459149
ENSG00000133816	MICAL2	0.073534	0.000467603
ENSG00000116678	LEPR	0.0809939	0.000476268
ENSG00000249937	LINC02223	-0.225617	0.000481277
ENSG00000118680	MYL12B	0.0431236	0.000486224
ENSG00000164484	TMEM200A	0.0970816	0.000488031
ENSG00000214736	TOMM6	0.0532552	0.000489517
ENSG00000140968	IRF8	-0.0410959	0.000491352
ENSG00000154957	ZNF18	-0.0320368	0.000494495
ENSG00000088205	DDX18	-0.0319014	0.000494495
ENSG00000168209	DDIT4	-0.0692105	0.000495664
ENSG00000182810	DDX28	-0.0365316	0.000503542
ENSG00000187713	TMEM203	-0.0373557	0.000509113
ENSG00000025800	KPNA6	0.0388942	0.000509673
ENSG00000148429	USP6NL	0.0449944	0.000509673
ENSG00000285999	AC025442.2	0.0464218	0.000510619
ENSG00000159592	GPBP1L1	0.0314914	0.000510619
ENSG00000172794	RAB37	-0.0394437	0.000510619
ENSG00000287131	AC096970.1	0.125365	0.000512202
ENSG00000111728	ST8SIA1	0.0891879	0.000512202
ENSG00000198734	F5	0.087304	0.000512202
ENSG00000160961	ZNF333	-0.0396327	0.000512202
ENSG00000180185	FAHD1	0.063252	0.000516438
ENSG00000136542	GALNT5	0.140771	0.00052028
ENSG00000162769	FLVCR1	0.0616381	0.00052466
ENSG00000263934	SNORD3A	0.142839	0.000525792
ENSG00000256581	NLRP9P1	0.105896	0.000527419
ENSG00000170476	MZB1	-0.122561	0.000527419
ENSG00000186001	LRCH3	0.0490201	0.000533993
ENSG00000124343	XG	0.213672	0.000534445
ENSG00000204681	GABBR1	0.0804447	0.000536567
ENSG00000136504	KAT7	-0.0265661	0.000537533
ENSG00000145912	NHP2	-0.044473	0.000539954
ENSG00000109790	KLHL5	0.037851	0.000540839
ENSG00000136492	BRIP1	0.100331	0.000540839
ENSG00000241666	AL031733.2	-0.0806801	0.000541832
ENSG00000149792	MRPL49	-0.0286807	0.000541934
ENSG00000071082	RPL31	0.150849	0.000543255
ENSG00000132906	CASP9	-0.05328	0.000543255
ENSG00000171161	ZNF672	-0.0305599	0.000548802
ENSG00000161944	ASGR2	0.0860206	0.000549744
ENSG00000112473	SLC39A7	-0.0323493	0.000555942
ENSG00000177733	HNRNPA0	-0.0355369	0.000562491
ENSG00000123473	STIL	0.109359	0.000562935
ENSG00000110108	TMEM109	-0.0426092	0.000563444
ENSG00000245552	AP000787.1	0.0749854	0.000573084
ENSG00000065618	COL17A1	0.202668	0.000580805
ENSG00000133302	SLF1	0.0457431	0.000580941
ENSG00000137656	BUD13	-0.0248531	0.000580941
ENSG00000106682	EIF4H	-0.0186583	0.000580941
ENSG00000182774	RPS17	0.114611	0.000585219
ENSG00000259959	AC107068.1	0.102251	0.000585219
ENSG00000256553	TRAV1-2	-0.112182	0.000589332
ENSG00000159915	ZNF233	0.162325	0.000592657
ENSG00000253190	AC084082.1	0.151296	0.000595727
ENSG00000187650	VMAC	-0.0376914	0.000597177
ENSG00000132471	WBP2	0.0732525	0.000604921
ENSG00000288349	AC139272.1	0.228115	0.000613071
ENSG00000239961	LILRA4	-0.139531	0.000613742
ENSG00000163788	SNRK	-0.0328315	0.000614357
ENSG00000105889	STEAP1B	0.124191	0.000616934
ENSG00000137460	FHDC1	0.0959329	0.000617554
ENSG00000176994	SMCR8	-0.0246011	0.000623155
ENSG00000275713	H2BC9	-0.0586333	0.000626348
ENSG00000279320	AC069528.2	0.0924939	0.000629025
ENSG00000177971	IMP3	-0.0404521	0.000639664
ENSG00000141570	CBX8	-0.0831336	0.000642585
ENSG00000198730	CTR9	-0.0329985	0.000647845
ENSG00000103415	HMOX2	-0.0323348	0.000647845
ENSG00000179922	ZNF784	-0.055489	0.000650426
ENSG00000277142	LINC00235	-0.0577196	0.000653734
ENSG00000163961	RNF168	-0.0257258	0.000665595
ENSG00000148143	ZNF462	0.21929	0.000668021
ENSG00000070010	UFD1	0.0319367	0.000682824
ENSG00000149218	ENDOD1	0.0586215	0.000685228
ENSG00000133639	BTG1	-0.0295425	0.000692154
ENSG00000113552	GNPDA1	-0.039233	0.000694831
ENSG00000156304	SCAF4	0.0516077	0.000694858
ENSG00000134755	DSC2	0.111034	0.000696259
ENSG00000116704	SLC35D1	-0.0273751	0.000697638
ENSG00000104549	SQLE	0.0609974	0.000698379
ENSG00000231607	DLEU2	0.043879	0.000713032
ENSG00000186469	GNG2	-0.0328832	0.000713154
ENSG00000126522	ASL	-0.0503431	0.000720787
ENSG00000166164	BRD7	-0.0277387	0.000720787
ENSG00000173933	RBM4	-0.0175021	0.000731476
ENSG00000188021	UBQLN2	0.0343266	0.000739483
ENSG00000130640	TUBGCP2	-0.0326373	0.000745018
ENSG00000125818	PSMF1	0.100198	0.000746232
ENSG00000102837	OLFM4	0.235755	0.00074949
ENSG00000132514	CLEC10A	-0.0812985	0.000761424
ENSG00000134440	NARS1	-0.027095	0.000761424
ENSG00000073737	DHRS9	-0.0901963	0.000767529
ENSG00000232112	TMA7	0.0880936	0.000767847
ENSG00000198829	SUCNR1	0.109262	0.000768261
ENSG00000171863	RPS7	0.133203	0.000772179
ENSG00000213614	HEXA	-0.0245428	0.000774961
ENSG00000173064	HECTD4	0.068494	0.000779809
ENSG00000099337	KCNK6	-0.043784	0.000780415
ENSG00000178075	GRAMD1C	-0.0982744	0.000780415
ENSG00000090060	PAPOLA	0.0271006	0.000783014
ENSG00000163808	KIF15	0.106567	0.000786611
ENSG00000277586	NEFL	0.131171	0.000786808
ENSG00000198925	ATG9A	0.0584283	0.000787138
ENSG00000234062	AL390879.1	0.134281	0.000787423
ENSG00000154767	XPC	-0.0300858	0.000789045
ENSG00000165943	MOAP1	-0.0335141	0.000793999
ENSG00000156171	DRAM2	0.034823	0.000794545
ENSG00000084092	NOA1	-0.0281203	0.000795434
ENSG00000163349	HIPK1	0.0465625	0.000805812
ENSG00000038532	CLEC16A	0.0659864	0.00080603
ENSG00000158488	CD1E	-0.14105	0.00080603
ENSG00000157554	ERG	0.172422	0.00080603
ENSG00000207142	Y_RNA	0.45126	0.000806092
ENSG00000099785	MARCHF2	0.0878048	0.000816533
ENSG00000156966	B3GNT7	-0.122304	0.00082018
ENSG00000217416	ISCA1P1	0.338698	0.000820827
ENSG00000267750	RUNDC3A-AS1	0.176139	0.000820827
ENSG00000163406	SLC15A2	0.0902227	0.000820827
ENSG00000113812	ACTR8	-0.0323009	0.000820827
ENSG00000161179	YDJC	-0.0467125	0.000822215
ENSG00000266094	RASSF5	-0.0277644	0.000824008
ENSG00000156735	BAG4	0.028673	0.000824273
ENSG00000111057	KRT18	-0.0923167	0.000824273
ENSG00000148908	RGS10	0.0746596	0.000824303
ENSG00000100380	ST13	0.0578577	0.000828559
ENSG00000156804	FBXO32	-0.0585353	0.000834137
ENSG00000197111	PCBP2	0.0520586	0.000834137
ENSG00000232680	AC002511.1	0.122567	0.000834631
ENSG00000084207	GSTP1	-0.0448444	0.000837424
ENSG00000105127	AKAP8	-0.0253485	0.000839917
ENSG00000132170	PPARG	0.16207	0.000840776
ENSG00000204455	TRIM51BP	-0.23071	0.000847108
ENSG00000170035	UBE2E3	0.0515723	0.000854457
ENSG00000110911	SLC11A2	0.0354468	0.000864486
ENSG00000260528	FAM157C	0.0927461	0.000867886
ENSG00000286342	AC073210.3	0.170283	0.000870951
ENSG00000174358	SLC6A19	0.227943	0.000884392
ENSG00000023734	STRAP	0.051374	0.000888299
ENSG00000223482	NUTM2A-AS1	0.058126	0.000888299
ENSG00000139970	RTN1	-0.0689084	0.000891462
ENSG00000103404	USP31	0.0426922	0.000897444
ENSG00000042062	RIPOR3	0.125753	0.000897444
ENSG00000205250	E2F4	0.0405022	0.000897444
ENSG00000154217	PITPNC1	-0.0306184	0.000898359
ENSG00000140416	TPM1	0.066304	0.000898974
ENSG00000111729	CLEC4A	0.0549196	0.000898974
ENSG00000249992	TMEM158	0.184372	0.000900668
ENSG00000185669	SNAI3	-0.0498171	0.000901998
ENSG00000184602	SNN	-0.0505931	0.000902758
ENSG00000063322	MED29	-0.0362627	0.000904858
ENSG00000010017	RANBP9	0.0351722	0.000909365
ENSG00000154269	ENPP3	-0.147775	0.00091514
ENSG00000197208	SLC22A4	0.0700814	0.00091581
ENSG00000167613	LAIR1	0.0345186	0.000918197
ENSG00000117394	SLC2A1	0.0723741	0.000920616
ENSG00000188243	COMMD6	0.140919	0.000946251
ENSG00000235169	SMIM1	0.207555	0.000948551
ENSG00000172164	SNTB1	0.0342534	0.000961635
ENSG00000136193	SCRN1	-0.0493594	0.000979033
ENSG00000117450	PRDX1	0.0416352	0.00098798
ENSG00000172985	SH3RF3	-0.0915245	0.000990012
ENSG00000186185	KIF18B	0.166331	0.000995974
ENSG00000139651	ZNF740	-0.0307302	0.000999973
ENSG00000196684	HSH2D	-0.0551021	0.00100056
ENSG00000131323	TRAF3	0.0387483	0.00100059
ENSG00000197061	H4C3	0.0737081	0.00100059
ENSG00000115718	PROC	-0.157493	0.00100657
ENSG00000129244	ATP1B2	0.184635	0.00100826
ENSG00000275221	H2AC15	-0.0674974	0.00101473
ENSG00000086666	ZFAND6	0.0400954	0.00101966
ENSG00000182899	RPL35A	0.0795502	0.00102084
ENSG00000105618	PRPF31	-0.0385677	0.00102752
ENSG00000156411	ATP5MPL	0.0811246	0.00103597
ENSG00000164733	CTSB	0.0669549	0.00104263
ENSG00000081692	JMJD4	-0.0460058	0.00105226
ENSG00000185236	RAB11B	0.0727214	0.0010535
ENSG00000183691	NOG	-0.14148	0.00105402
ENSG00000116489	CAPZA1	0.0391755	0.00105539
ENSG00000120137	PANK3	0.0251552	0.00107026
ENSG00000109685	NSD2	0.0441875	0.00110069
ENSG00000165140	FBP1	-0.052806	0.00110272
ENSG00000156381	ANKRD9	0.135371	0.00110547
ENSG00000188186	LAMTOR4	-0.0441573	0.00111189
ENSG00000137331	IER3	-0.0719615	0.00111296
ENSG00000117592	PRDX6	0.0968282	0.00111647
ENSG00000146540	C7orf50	-0.0565111	0.00111647
ENSG00000136021	SCYL2	0.0314375	0.00112367
ENSG00000139514	SLC7A1	0.0721982	0.00112622
ENSG00000008083	JARID2	-0.0430585	0.00114313
ENSG00000139354	GAS2L3	0.120329	0.00114313
ENSG00000006576	PHTF2	0.0315807	0.00114356
ENSG00000249684	AC106795.2	0.104709	0.00115457
ENSG00000166046	TCP11L2	0.0536044	0.00115988
ENSG00000138640	FAM13A	0.0726135	0.00117705
ENSG00000076984	MAP2K7	0.0634508	0.00118492
ENSG00000175376	EIF1AD	-0.0318157	0.00118706
ENSG00000196188	CTSE	0.142048	0.00119808
ENSG00000204084	INPP5B	-0.033002	0.0012033
ENSG00000143199	ADCY10	0.143799	0.00120409
ENSG00000171631	P2RY6	-0.141997	0.00121659
ENSG00000180089	TMEM86B	0.0994559	0.00123029
ENSG00000262049	AC139530.1	-0.0558725	0.0012354
ENSG00000057704	TMCC3	-0.0632457	0.00123749
ENSG00000136068	FLNB	-0.049785	0.00123853
ENSG00000058668	ATP2B4	0.0586982	0.00124242
ENSG00000204020	LIPN	-0.0879902	0.00125321
ENSG00000081052	COL4A4	-0.128161	0.00126822
ENSG00000197415	VEPH1	0.134877	0.00126972
ENSG00000133119	RFC3	-0.0392802	0.00127956
ENSG00000105248	YJU2	-0.0401084	0.001282
ENSG00000166428	PLD4	-0.0812264	0.00130191
ENSG00000126088	UROD	0.0441173	0.00130488
ENSG00000029363	BCLAF1	-0.0231777	0.0013091
ENSG00000187474	FPR3	-0.107875	0.00130933
ENSG00000185909	KLHDC8B	-0.0888375	0.00131175
ENSG00000112210	RAB23	0.0912773	0.00132708
ENSG00000169379	ARL13B	0.0473423	0.00132775
ENSG00000106009	BRAT1	-0.0387128	0.00133089
ENSG00000168298	H1-4	-0.0482641	0.00135333
ENSG00000196872	CRACDL	-0.121646	0.00135357
ENSG00000177565	TBL1XR1	0.0324274	0.00137397
ENSG00000121691	CAT	0.055173	0.00137397
ENSG00000180535	BHLHA15	-0.172686	0.00137583
ENSG00000114784	EIF1B	0.0476272	0.00138179
ENSG00000101365	IDH3B	-0.0282976	0.00138694
ENSG00000006007	GDE1	0.0501003	0.00138694
ENSG00000160298	C21orf58	0.072849	0.00139123
ENSG00000249790	AC092490.1	0.210556	0.00141361
ENSG00000223552	CCR5AS	0.141768	0.00141361
ENSG00000260979	AC022167.3	0.130783	0.00141361
ENSG00000247315	ZCCHC3	-0.0277592	0.00141667
ENSG00000174684	B4GAT1	-0.0677543	0.00141667
ENSG00000253958	CLDN23	-0.113808	0.00141667
ENSG00000117036	ETV3	-0.0195194	0.00141791
ENSG00000123500	COL10A1	0.215658	0.00141999
ENSG00000197860	SGTB	0.0307977	0.00142385
ENSG00000207088	SNORA7B	0.105969	0.00143497
ENSG00000181544	FANCB	0.058354	0.00145192
ENSG00000249784	SCARNA22	0.144233	0.00145407
ENSG00000118473	SGIP1	0.191872	0.00145718
ENSG00000178163	ZNF518B	-0.0353445	0.00145946
ENSG00000184500	PROS1	0.12015	0.0014713
ENSG00000199480	RNA5SP389	0.197377	0.00147856
ENSG00000235453	SMIM27	0.0597965	0.00148507
ENSG00000251429	AIDAP2	0.154956	0.00148589
ENSG00000157837	SPPL3	0.0609763	0.00148629
ENSG00000204568	MRPS18B	-0.0383907	0.00149405
ENSG00000105887	MTPN	0.0397349	0.00149757
ENSG00000169564	PCBP1	0.0414261	0.00150344
ENSG00000117859	OSBPL9	-0.0262181	0.00151959
ENSG00000244045	TMEM199	-0.029704	0.00153032
ENSG00000012983	MAP4K5	0.0403399	0.00153521
ENSG00000115604	IL18R1	-0.0660242	0.00154025
ENSG00000199352	RNA5S1	0.138452	0.00154025
ENSG00000063978	RNF4	-0.0191817	0.00154193
ENSG00000112514	CUTA	-0.0388159	0.00154484
ENSG00000100100	PIK3IP1	-0.0429328	0.00154883
ENSG00000088179	PTPN4	0.0473584	0.00155124
ENSG00000100749	VRK1	0.0582958	0.00155422
ENSG00000124120	TTPAL	0.0631152	0.0015635
ENSG00000065978	YBX1	0.0755467	0.00157971
ENSG00000187997	C17orf99	0.170392	0.00159259
ENSG00000213380	COG8	-0.0274043	0.00159362
ENSG00000213231	TCL1B	0.209589	0.001594
ENSG00000087586	AURKA	0.088253	0.001594
ENSG00000107281	NPDC1	0.0997583	0.00159419
ENSG00000237927	AL078604.2	0.123518	0.0015965
ENSG00000169224	GCSAML	-0.131726	0.00162159
ENSG00000204923	FBXO48	0.0366198	0.00162159
ENSG00000159111	MRPL10	-0.0411303	0.0016221
ENSG00000164091	WDR82	-0.0199802	0.00163346
ENSG00000013583	HEBP1	0.0941289	0.00164197
ENSG00000100601	ALKBH1	-0.037669	0.00165903
ENSG00000186081	KRT5	-0.188982	0.0016675
ENSG00000026508	CD44	0.0325608	0.00166937
ENSG00000177462	OR2T8	0.187034	0.00167065
ENSG00000176476	SGF29	-0.0446962	0.00167492
ENSG00000112218	GPR63	0.109845	0.00167928
ENSG00000183624	HMCES	-0.0291992	0.00168356
ENSG00000134248	LAMTOR5	0.0411642	0.00168789
ENSG00000101425	BPI	0.135105	0.0017019
ENSG00000184047	DIABLO	-0.0301653	0.0017019
ENSG00000100479	POLE2	0.104899	0.00172874
ENSG00000153234	NR4A2	-0.0893008	0.00174731
ENSG00000167994	RAB3IL1	0.141929	0.00175047
ENSG00000141295	SCRN2	-0.0449245	0.00176241
ENSG00000245532	NEAT1	0.0719423	0.00177212
ENSG00000207008	SNORA54	0.102735	0.00177212
ENSG00000095906	NUBP2	-0.0407754	0.00177594
ENSG00000177613	CSTF2T	-0.0300637	0.00178493
ENSG00000182983	ZNF662	-0.113995	0.00178493
ENSG00000104889	RNASEH2A	-0.0455486	0.00179319
ENSG00000179593	ALOX15B	-0.154259	0.00179796
ENSG00000105426	PTPRS	-0.135586	0.00183162
ENSG00000133574	GIMAP4	-0.0339279	0.00183526
ENSG00000285417	BX571818.1	-0.0825625	0.00184907
ENSG00000183621	ZNF438	0.0537161	0.00185085
ENSG00000116151	MORN1	-0.060269	0.00186143
ENSG00000057657	PRDM1	0.0400074	0.00187209
ENSG00000262370	AC108134.3	-0.0683648	0.00187209
ENSG00000106327	TFR2	0.106061	0.00188203
ENSG00000235105	AL356968.2	0.248456	0.00190994
ENSG00000164124	TMEM144	0.0911757	0.00191254
ENSG00000162961	DPY30	0.0576535	0.0019132
ENSG00000197629	MPEG1	-0.0407587	0.0019132
ENSG00000060491	OGFR	-0.0353602	0.00191704
ENSG00000179104	TMTC2	0.0401783	0.00192
ENSG00000136490	LIMD2	-0.0366041	0.00193703
ENSG00000105610	KLF1	0.120542	0.00194527
ENSG00000148296	SURF6	-0.0318422	0.00195042
ENSG00000134333	LDHA	0.0319514	0.00195225
ENSG00000006194	ZNF263	-0.0277905	0.00195841
ENSG00000196544	BORCS6	-0.0348354	0.00198196
ENSG00000141985	SH3GL1	0.0533849	0.00198196
ENSG00000117533	VAMP4	0.0339164	0.00198259
ENSG00000166598	HSP90B1	-0.0315662	0.00198646
ENSG00000157216	SSBP3	0.0596154	0.0020136
ENSG00000148926	ADM	0.0828719	0.0020187
ENSG00000101246	ARFRP1	-0.0296202	0.00203509
ENSG00000130433	CACNG6	-0.151031	0.00203509
ENSG00000013275	PSMC4	-0.031748	0.00204261
ENSG00000213593	TMX2	-0.0258622	0.00204295
ENSG00000163637	PRICKLE2	-0.184584	0.00206797
ENSG00000123700	KCNJ2	0.0670336	0.00206797
ENSG00000094975	SUCO	0.0390745	0.00206797
ENSG00000099250	NRP1	-0.120918	0.00206797
ENSG00000180628	PCGF5	0.0713383	0.00206797
ENSG00000146409	SLC18B1	0.0436116	0.00206797
ENSG00000133884	DPF2	-0.0341947	0.0020861
ENSG00000224950	AL390066.1	0.0539045	0.00209544
ENSG00000116473	RAP1A	0.0324233	0.00209947
ENSG00000160049	DFFA	-0.0307415	0.00210646
ENSG00000264229	RNU4ATAC	0.132513	0.00211571
ENSG00000107736	CDH23	-0.0512275	0.00211571
ENSG00000271736	LINC02772	0.125062	0.00212353
ENSG00000095932	SMIM24	0.144333	0.00212982
ENSG00000282885	AL627171.2	0.0875906	0.00214504
ENSG00000137601	NEK1	0.0622839	0.00217752
ENSG00000005108	THSD7A	-0.218193	0.00217752
ENSG00000082515	MRPL22	0.0561232	0.00217955
ENSG00000152332	UHMK1	0.0226173	0.00219239
ENSG00000256433	AC005840.2	0.12472	0.00219266
ENSG00000123405	NFE2	0.0655016	0.00219694
ENSG00000101460	MAP1LC3A	-0.0920355	0.00222077
ENSG00000172667	ZMAT3	0.0247088	0.00222077
ENSG00000134955	SLC37A2	-0.0492795	0.00225206
ENSG00000171659	GPR34	-0.0893845	0.00225617
ENSG00000164162	ANAPC10	0.0521991	0.0022578
ENSG00000075223	SEMA3C	-0.0655481	0.00226103
ENSG00000127920	GNG11	0.0913579	0.00226708
ENSG00000124608	AARS2	-0.0341583	0.00228194
ENSG00000182985	CADM1	-0.130574	0.0022947
ENSG00000155368	DBI	0.064988	0.00230386
ENSG00000174428	GTF2IRD2B	-0.0550675	0.00230612
ENSG00000280832	GSEC	0.0757934	0.00230727
ENSG00000198858	R3HDM4	0.0902163	0.00231956
ENSG00000165115	KIF27	-0.0624472	0.00233072
ENSG00000066135	KDM4A	-0.0291516	0.00233213
ENSG00000221995	TIAF1	0.0706047	0.00234067
ENSG00000101557	USP14	0.0436232	0.00234067
ENSG00000142208	AKT1	-0.0370781	0.00234235
ENSG00000137073	UBAP2	0.0659561	0.00235824
ENSG00000204842	ATXN2	0.0527947	0.00237833
ENSG00000125249	RAP2A	0.0529153	0.00238464
ENSG00000211598	IGKV4-1	-0.119282	0.00239503
ENSG00000196230	TUBB	-0.0254855	0.00240908
ENSG00000180537	RNF182	0.275296	0.00242905
ENSG00000169413	RNASE6	-0.0629457	0.00242905
ENSG00000109475	RPL34	0.142561	0.0024371
ENSG00000118496	FBXO30	0.0309051	0.0024499
ENSG00000125538	IL1B	0.0610068	0.00245779
ENSG00000100056	ESS2	-0.0378954	0.00246582
ENSG00000211625	IGKV3D-20	-0.190279	0.00246976
ENSG00000140386	SCAPER	-0.0383633	0.0024704
ENSG00000121413	ZSCAN18	-0.0576283	0.00247694
ENSG00000214022	REPIN1	-0.0302384	0.00247694
ENSG00000157404	KIT	-0.0915557	0.00249543
ENSG00000211660	IGLV2-23	-0.123616	0.00250633
ENSG00000185825	BCAP31	-0.0279862	0.00251041
ENSG00000156471	PTDSS1	-0.0255678	0.00251754
ENSG00000116717	GADD45A	0.0621629	0.00251754
ENSG00000164691	TAGAP	-0.0316541	0.00252768
ENSG00000124882	EREG	-0.155481	0.00255125
ENSG00000215271	HOMEZ	-0.0411967	0.00259246
ENSG00000118520	ARG1	0.12195	0.00259542
ENSG00000211662	IGLV3-21	-0.145782	0.00259542
ENSG00000131469	RPL27	0.0889226	0.00259542
ENSG00000104805	NUCB1	0.0528342	0.00261621
ENSG00000093167	LRRFIP2	0.0325472	0.00263741
ENSG00000104885	DOT1L	0.0815931	0.00263895
ENSG00000163898	LIPH	0.156252	0.00264735
ENSG00000174611	KY	-0.0960329	0.00264735
ENSG00000123095	BHLHE41	-0.167203	0.00265065
ENSG00000078747	ITCH	-0.0261244	0.00265645
ENSG00000248429	FAM198B-AS1	0.0848978	0.00269384
ENSG00000204438	GPANK1	-0.0359235	0.00270828
ENSG00000142583	SLC2A5	0.113663	0.0027095
ENSG00000249673	NOP14-AS1	-0.0359409	0.0027095
ENSG00000125384	PTGER2	0.0384195	0.00271105
ENSG00000089248	ERP29	-0.0314524	0.00271105
ENSG00000274370	AC130371.2	-0.0839383	0.00272718
ENSG00000105617	LENG1	-0.0380687	0.00273355
ENSG00000101052	IFT52	0.0463779	0.00274744
ENSG00000109927	TECTA	0.1061	0.002749
ENSG00000207166	SNORA68	0.110239	0.00275721
ENSG00000169507	SLC38A11	0.16649	0.00279297
ENSG00000173762	CD7	-0.0649701	0.00279775
ENSG00000237499	WAKMAR2	-0.0568799	0.0028243
ENSG00000273320	AC007032.1	0.0784283	0.00283486
ENSG00000204590	GNL1	-0.0348835	0.0028484
ENSG00000117091	CD48	0.0480114	0.00285096
ENSG00000107742	SPOCK2	-0.0475538	0.0028537
ENSG00000109107	ALDOC	-0.0495937	0.00291051
ENSG00000144746	ARL6IP5	0.0289672	0.00291199
ENSG00000139193	CD27	-0.0584696	0.0029125
ENSG00000100532	CGRRF1	0.0467695	0.00297936
ENSG00000143158	MPC2	0.0409286	0.0029829
ENSG00000255367	AC127526.2	0.149964	0.0029829
ENSG00000187735	TCEA1	0.030606	0.00299391
ENSG00000169439	SDC2	-0.145324	0.00299391
ENSG00000181631	P2RY13	0.0545859	0.00299391
ENSG00000122641	INHBA	0.16996	0.00301713
ENSG00000198894	CIPC	-0.0328753	0.00305339
ENSG00000211649	IGLV7-46	-0.159551	0.00306435
ENSG00000233093	LINC00892	0.103395	0.00306435
ENSG00000230724	LINC01001	0.103927	0.00306743
ENSG00000132383	RPA1	0.0433234	0.00309227
ENSG00000100644	HIF1A	-0.0391647	0.00309227
ENSG00000208892	SNORA49	0.0996315	0.00309227
ENSG00000166797	CIAO2A	0.055198	0.00310661
ENSG00000138190	EXOC6	0.0443533	0.00311038
ENSG00000163171	CDC42EP3	0.0448703	0.00311397
ENSG00000188582	PAQR9	0.168064	0.00311397
ENSG00000119392	GLE1	-0.0223043	0.00314972
ENSG00000118705	RPN2	-0.0263263	0.00316666
ENSG00000086506	HBQ1	0.126745	0.00316666
ENSG00000149474	KAT14	-0.0317677	0.00316666
ENSG00000170468	RIOX1	-0.0322713	0.00316666
ENSG00000011198	ABHD5	-0.058255	0.00316666
ENSG00000183684	ALYREF	-0.0365756	0.00317639
ENSG00000075975	MKRN2	-0.0176105	0.00318269
ENSG00000207304	SNORA8	0.140332	0.00318785
ENSG00000099256	PRTFDC1	0.118185	0.00319348
ENSG00000197465	GYPE	0.12701	0.00319348
ENSG00000109099	PMP22	-0.125412	0.00319348
ENSG00000162413	KLHL21	-0.0450715	0.00321049
ENSG00000115944	COX7A2L	0.0340262	0.00321049
ENSG00000157625	TAB3	0.0369817	0.00321404
ENSG00000140678	ITGAX	0.0676301	0.00321404
ENSG00000150093	ITGB1	0.0381335	0.00321404
ENSG00000177370	TIMM22	-0.0315424	0.00321404
ENSG00000155506	LARP1	0.0447399	0.0032184
ENSG00000105135	ILVBL	-0.0476793	0.00322175
ENSG00000100453	GZMB	-0.0820283	0.00324201
ENSG00000151292	CSNK1G3	0.0646769	0.00325713
ENSG00000186222	BLOC1S4	-0.0362484	0.00325744
ENSG00000116016	EPAS1	-0.103003	0.00325744
ENSG00000168904	LRRC28	0.0365998	0.00325744
ENSG00000211652	IGLV7-43	-0.151163	0.00326041
ENSG00000113013	HSPA9	-0.0303323	0.00327047
ENSG00000183597	TANGO2	0.0832691	0.00327805
ENSG00000237094	AL732372.2	0.0977921	0.00331388
ENSG00000081148	IMPG2	0.0475435	0.00332249
ENSG00000169397	RNASE3	0.160485	0.00333917
ENSG00000152380	FAM151B	0.0653837	0.00334934
ENSG00000284959	AC007262.2	0.0608521	0.00334934
ENSG00000162591	MEGF6	-0.0511387	0.00336799
ENSG00000148484	RSU1	0.050468	0.00336799
ENSG00000197448	GSTK1	0.0221722	0.00336901
ENSG00000172936	MYD88	0.0465822	0.00341502
ENSG00000167004	PDIA3	-0.030993	0.00341502
ENSG00000019582	CD74	-0.0434355	0.00341594
ENSG00000204386	NEU1	-0.0346915	0.00341701
ENSG00000169895	SYAP1	-0.0301175	0.00344475
ENSG00000241343	RPL36A	0.115467	0.00346048
ENSG00000126262	FFAR2	0.0648546	0.00346048
ENSG00000174130	TLR6	0.0547325	0.00348603
ENSG00000105053	VRK3	-0.0255559	0.00348966
ENSG00000100605	ITPK1	-0.054606	0.00351156
ENSG00000122490	SLC66A2	0.0594141	0.00351156
ENSG00000217929	CICP18	0.0874897	0.00351575
ENSG00000123444	KBTBD4	-0.0285917	0.00352369
ENSG00000137310	TCF19	-0.0504334	0.00352502
ENSG00000138326	RPS24	0.0922976	0.00356256
ENSG00000162929	KIAA1841	0.0555935	0.00356925
ENSG00000125869	LAMP5	-0.106973	0.00356925
ENSG00000126858	RHOT1	0.0295882	0.00356925
ENSG00000204815	TTC25	0.11907	0.00356925
ENSG00000185088	RPS27L	0.0798396	0.00357955
ENSG00000143545	RAB13	0.117658	0.00360342
ENSG00000158156	XKR8	-0.0494269	0.00361807
ENSG00000162378	ZYG11B	-0.0298319	0.00361949
ENSG00000166527	CLEC4D	0.0767548	0.00362372
ENSG00000267281	ATF7-NPFF	0.0692407	0.00363616
ENSG00000080824	HSP90AA1	0.0467463	0.00363768
ENSG00000135596	MICAL1	0.0422081	0.00367291
ENSG00000169567	HINT1	0.0777108	0.00367332
ENSG00000010256	UQCRC1	-0.0318083	0.00367699
ENSG00000256683	ZNF350	-0.0399191	0.00368048
ENSG00000072506	HSD17B10	-0.0361121	0.00368832
ENSG00000100902	PSMA6	0.0649031	0.00369211
ENSG00000124614	RPS10	0.072919	0.00369279
ENSG00000278869	BX539320.1	0.0746111	0.00370462
ENSG00000108312	UBTF	-0.0241726	0.00370797
ENSG00000241860	AL627309.5	0.0816385	0.00372082
ENSG00000252010	SCARNA5	0.122428	0.00373068
ENSG00000162433	AK4	0.0904127	0.00373491
ENSG00000168329	CX3CR1	0.0584938	0.00383415
ENSG00000182307	C8orf33	-0.0272469	0.00384297
ENSG00000152700	SAR1B	0.033583	0.00384297
ENSG00000162551	ALPL	0.100001	0.00385769
ENSG00000186376	ZNF75D	-0.0222779	0.00385769
ENSG00000225964	NRIR	0.128145	0.00387758
ENSG00000034152	MAP2K3	0.0711348	0.00388013
ENSG00000164237	CMBL	0.178897	0.00388767
ENSG00000157184	CPT2	-0.0229957	0.00392717
ENSG00000076641	PAG1	0.0322337	0.00392814
ENSG00000166200	COPS2	0.0556829	0.0039342
ENSG00000146834	MEPCE	-0.0293007	0.00394528
ENSG00000267317	AC027307.2	-0.0658023	0.00394561
ENSG00000206965	RNU6-5P	0.126259	0.00394561
ENSG00000131080	EDA2R	0.11394	0.00395539
ENSG00000237135	DDX10P1	0.0687948	0.00397411
ENSG00000131174	COX7B	0.0948038	0.00398429
ENSG00000142676	RPL11	0.0708408	0.00399957
ENSG00000236438	FAM157A	0.0867793	0.00400453
ENSG00000183576	SETD3	0.0437907	0.00405446
ENSG00000198178	CLEC4C	-0.135955	0.00405446
ENSG00000260035	AC051619.7	0.113892	0.00406131
ENSG00000100221	JOSD1	-0.0277705	0.00406648
ENSG00000242134	RPL5P13	0.0891115	0.00406648
ENSG00000100206	DMC1	0.14825	0.00407178
ENSG00000142227	EMP3	-0.0339404	0.00409271
ENSG00000173480	ZNF417	-0.0313959	0.00409566
ENSG00000087589	CASS4	-0.0512779	0.00411737
ENSG00000152439	ZNF773	-0.0478106	0.00414639
ENSG00000164967	RPP25L	-0.0361806	0.00420639
ENSG00000088280	ASAP3	0.117101	0.00422202
ENSG00000038427	VCAN	0.0614553	0.00423084
ENSG00000147408	CSGALNACT1	0.0582575	0.00424779
ENSG00000224650	IGHV3-74	-0.125976	0.00425265
ENSG00000141562	NARF	0.0384284	0.0042551
ENSG00000100505	TRIM9	0.118874	0.00429396
ENSG00000169635	HIC2	-0.0302204	0.00429977
ENSG00000274173	AL035661.1	0.146437	0.0043104
ENSG00000281000	SNORD3D	0.405133	0.00432846
ENSG00000184481	FOXO4	0.088252	0.00434811
ENSG00000136854	STXBP1	0.112034	0.00435891
ENSG00000235863	B3GALT4	-0.0322819	0.00436398
ENSG00000196152	ZNF79	0.0343058	0.00439085
ENSG00000137094	DNAJB5	-0.0901927	0.00440641
ENSG00000146072	TNFRSF21	-0.0916646	0.00440641
ENSG00000113580	NR3C1	-0.0221462	0.0044334
ENSG00000158411	MITD1	0.0331033	0.00451792
ENSG00000145425	RPS3A	0.124708	0.00453052
ENSG00000204713	TRIM27	-0.0245448	0.00453052
ENSG00000243238	IGKV2-30	-0.136583	0.00453052
ENSG00000153551	CMTM7	-0.029782	0.00454143
ENSG00000163053	SLC16A14	-0.123022	0.0045927
ENSG00000184857	TMEM186	-0.0348097	0.0045927
ENSG00000207496	SNORA7A	0.102329	0.0045927
ENSG00000185085	INTS5	-0.03181	0.00459536
ENSG00000100393	EP300	0.0519973	0.00459709
ENSG00000173320	STOX2	0.208863	0.00472171
ENSG00000100243	CYB5R3	0.0724445	0.00472561
ENSG00000151117	TMEM86A	-0.0746659	0.00472561
ENSG00000149260	CAPN5	0.107521	0.00474575
ENSG00000102879	CORO1A	-0.0369021	0.00474593
ENSG00000167711	SERPINF2	-0.101135	0.00475055
ENSG00000180448	ARHGAP45	-0.0289751	0.00475428
ENSG00000109805	NCAPG	0.106653	0.00475428
ENSG00000156136	DCK	0.032134	0.00476749
ENSG00000100433	KCNK10	-0.159257	0.00478
ENSG00000149313	AASDHPPT	-0.0262324	0.00479694
ENSG00000129187	DCTD	-0.0274848	0.00480283
ENSG00000164821	DEFA4	0.17572	0.00482677
ENSG00000134830	C5AR2	-0.0541872	0.00482677
ENSG00000197506	SLC28A3	0.172161	0.00484232
ENSG00000178935	ZNF552	-0.0370675	0.00485323
ENSG00000232022	FAAHP1	0.120072	0.0049082
ENSG00000140939	NOL3	0.0836412	0.0049082
ENSG00000239264	TXNDC5	-0.0714445	0.0049082
ENSG00000113643	RARS1	0.0450605	0.0049082
ENSG00000203880	PCMTD2	0.0252109	0.00492662
ENSG00000197121	PGAP1	0.0672142	0.00495162
ENSG00000187147	RNF220	-0.0235755	0.00498885
ENSG00000129103	SUMF2	-0.0294909	0.00499694
ENSG00000008394	MGST1	0.0603134	0.00499694
ENSG00000178035	IMPDH2	-0.0325794	0.00499947
ENSG00000134899	ERCC5	-0.0222367	0.00502994
ENSG00000277991	FP236241.1	-0.297758	0.00502994
ENSG00000257275	AL139020.1	0.144487	0.00502994
ENSG00000148154	UGCG	0.0338901	0.00508426
ENSG00000166793	YPEL4	0.101419	0.00508426
ENSG00000187824	TMEM220	-0.115376	0.00509236
ENSG00000160360	GPSM1	-0.0875471	0.00511739
ENSG00000095787	WAC	0.0210773	0.00512445
ENSG00000083444	PLOD1	-0.0480247	0.00514289
ENSG00000122420	PTGFR	0.172726	0.0051602
ENSG00000163412	EIF4E3	0.0399472	0.00516575
ENSG00000070915	SLC12A3	-0.149542	0.00520519
ENSG00000068305	MEF2A	0.0351645	0.00520519
ENSG00000227740	LINC02803	0.103089	0.00520624
ENSG00000136634	IL10	0.144568	0.00520624
ENSG00000119048	UBE2B	0.0458792	0.00524483
ENSG00000183207	RUVBL2	-0.0360247	0.00525683
ENSG00000172995	ARPP21	-0.189117	0.00526272
ENSG00000147862	NFIB	0.170802	0.00528426
ENSG00000239183	SNORA84	0.0937191	0.00530076
ENSG00000075151	EIF4G3	0.0391472	0.00530675
ENSG00000164144	ARFIP1	-0.0374469	0.0053223
ENSG00000072840	EVC	0.121096	0.0053223
ENSG00000085662	AKR1B1	-0.0330585	0.0053223
ENSG00000111237	VPS29	0.0289927	0.0053223
ENSG00000128463	EMC4	-0.0267654	0.0053223
ENSG00000140319	SRP14	0.0423703	0.00535701
ENSG00000138802	SEC24B	0.0227047	0.00543805
ENSG00000274012	RN7SL2	0.0668223	0.00544201
ENSG00000164574	GALNT10	0.0399482	0.00544201
ENSG00000234745	HLA-B	-0.036544	0.00544201
ENSG00000165185	KIAA1958	0.0544857	0.00547955
ENSG00000090006	LTBP4	0.0688383	0.00548678
ENSG00000059588	TARBP1	-0.042091	0.00549573
ENSG00000143127	ITGA10	0.0876761	0.00550021
ENSG00000168615	ADAM9	0.0390784	0.00550437
ENSG00000155827	RNF20	-0.0259298	0.0055155
ENSG00000138395	CDK15	-0.170854	0.00551586
ENSG00000130522	JUND	0.0480603	0.00553649
ENSG00000106638	TBL2	-0.0318103	0.00554637
ENSG00000260923	LINC02193	0.0647447	0.00556136
ENSG00000278195	SSTR3	-0.0829006	0.00559753
ENSG00000120942	UBIAD1	-0.0323336	0.00560611
ENSG00000137497	NUMA1	-0.0246026	0.00560993
ENSG00000126432	PRDX5	0.0604581	0.00563053
ENSG00000101935	AMMECR1	0.037365	0.00565513
ENSG00000116815	CD58	0.034188	0.00566112
ENSG00000090273	NUDC	-0.0276017	0.00568244
ENSG00000148834	GSTO1	0.0385717	0.00568983
ENSG00000171617	ENC1	-0.0788915	0.00568983
ENSG00000172493	AFF1	0.0454595	0.00568983
ENSG00000150593	PDCD4	-0.0246002	0.00571466
ENSG00000196372	ASB13	-0.0441163	0.00571466
ENSG00000160679	CHTOP	-0.0134971	0.00572415
ENSG00000185561	TLCD2	0.102552	0.00572743
ENSG00000167261	DPEP2	-0.0468241	0.00572743
ENSG00000225091	SNORA71A	0.0948441	0.00572743
ENSG00000161671	EMC10	-0.0295295	0.00572743
ENSG00000205220	PSMB10	-0.0337348	0.00572743
ENSG00000125779	PANK2	-0.0230489	0.00572743
ENSG00000169504	CLIC4	0.041674	0.00572743
ENSG00000155749	FLACC1	0.0916067	0.00574668
ENSG00000065413	ANKRD44	-0.0247484	0.00575321
ENSG00000110628	SLC22A18	-0.0651068	0.00584165
ENSG00000139719	VPS33A	-0.0219077	0.005843
ENSG00000282572	AC215522.2	0.0799519	0.00585398
ENSG00000132386	SERPINF1	-0.0883634	0.00585398
ENSG00000122483	CCDC18	0.056781	0.00585398
ENSG00000082397	EPB41L3	-0.0608513	0.00585416
ENSG00000104904	OAZ1	0.0642762	0.00586139
ENSG00000211675	IGLC1	-0.148627	0.00586999
ENSG00000214063	TSPAN4	-0.073705	0.00588889
ENSG00000267365	KCNJ2-AS1	0.0705803	0.00589397
ENSG00000153157	SYCP2L	-0.214789	0.00590489
ENSG00000122862	SRGN	0.0554577	0.00592134
ENSG00000162517	PEF1	-0.0238702	0.00592134
ENSG00000198015	MRPL42	0.0416292	0.0059366
ENSG00000100567	PSMA3	0.0352823	0.0059366
ENSG00000015676	NUDCD3	-0.0250571	0.00595462
ENSG00000103148	NPRL3	0.125429	0.00599982
ENSG00000166454	ATMIN	-0.0231611	0.00605137
ENSG00000189253	TRIM64B	-0.213528	0.0060691
ENSG00000222489	SNORA79B	0.103552	0.0060691
ENSG00000110013	SIAE	0.0584857	0.00607305
ENSG00000237424	FOXD2-AS1	0.0893649	0.00607411
ENSG00000035664	DAPK2	-0.0606734	0.00609418
ENSG00000042753	AP2S1	0.0426331	0.00613608
ENSG00000166974	MAPRE2	-0.0245748	0.00614436
ENSG00000182621	PLCB1	-0.0510918	0.0061463
ENSG00000141101	NOB1	-0.0378359	0.00618812
ENSG00000163389	POGLUT1	-0.031735	0.00623073
ENSG00000164032	H2AZ1	0.0334317	0.00624314
ENSG00000137266	SLC22A23	0.0815238	0.00624314
ENSG00000001497	LAS1L	-0.0342439	0.00624314
ENSG00000188897	AC099489.1	0.0858191	0.00624314
ENSG00000183655	KLHL25	-0.0583776	0.00624314
ENSG00000119655	NPC2	-0.0381787	0.00624553
ENSG00000173545	ZNF622	-0.0253988	0.00625475
ENSG00000155660	PDIA4	-0.0329646	0.00626553
ENSG00000168300	PCMTD1	0.0375098	0.00626721
ENSG00000177427	MIEF2	-0.0437789	0.00626721
ENSG00000172409	CLP1	-0.0294266	0.00634992
ENSG00000115827	DCAF17	0.0347735	0.00635299
ENSG00000067064	IDI1	0.0430071	0.00638911
ENSG00000238227	TMEM250	-0.0293127	0.00642186
ENSG00000091483	FH	-0.0339877	0.00642447
ENSG00000167664	TMIGD2	-0.0750964	0.00643673
ENSG00000111325	OGFOD2	-0.0555314	0.00644879
ENSG00000044459	CNTLN	0.0502845	0.00646819
ENSG00000070061	ELP1	-0.0229432	0.00651881
ENSG00000252623	RNA5SP481	0.150867	0.00653058
ENSG00000143653	SCCPDH	-0.0467886	0.00654652
ENSG00000100294	MCAT	-0.0535509	0.00655149
ENSG00000242082	SLC5A4-AS1	0.152494	0.00657271
ENSG00000182795	C1orf116	0.11323	0.00657545
ENSG00000101442	ACTR5	-0.0307922	0.00660447
ENSG00000180340	FZD2	-0.0629519	0.00661911
ENSG00000013619	MAMLD1	0.112581	0.00662899
ENSG00000265681	RPL17	0.101638	0.00662949
ENSG00000116698	SMG7	0.0378484	0.006636
ENSG00000224083	MTCO1P11	0.092369	0.00666274
ENSG00000272734	ADIRF-AS1	-0.0592547	0.00666467
ENSG00000168995	SIGLEC7	-0.0502997	0.00666682
ENSG00000174744	BRMS1	-0.0289258	0.00667146
ENSG00000165568	AKR1E2	0.111	0.00669143
ENSG00000101193	GID8	0.0330154	0.00673377
ENSG00000168389	MFSD2A	-0.0654576	0.00673636
ENSG00000204385	SLC44A4	0.176779	0.00673869
ENSG00000075399	VPS9D1	0.0503072	0.00674618
ENSG00000003436	TFPI	0.0976895	0.00675875
ENSG00000166439	RNF169	-0.0229118	0.00677316
ENSG00000135046	ANXA1	0.0552674	0.00684195
ENSG00000119686	FLVCR2	0.055617	0.0068532
ENSG00000106484	MEST	-0.0758594	0.00685996
ENSG00000198586	TLK1	0.0287991	0.00687723
ENSG00000185100	ADSS1	-0.103526	0.0069453
ENSG00000184983	NDUFA6	0.0530062	0.00698364
ENSG00000263740	RN7SL4P	0.0798669	0.00701401
ENSG00000238009	AL627309.1	0.110491	0.00702164
ENSG00000167447	SMG8	-0.0270656	0.00704486
ENSG00000211651	IGLV1-44	-0.13716	0.00714616
ENSG00000110042	DTX4	-0.0646369	0.00714616
ENSG00000166313	APBB1	-0.0476931	0.00714616
ENSG00000113300	CNOT6	0.027909	0.00715674
ENSG00000171914	TLN2	0.149076	0.00722895
ENSG00000154822	PLCL2	0.0231562	0.00729009
ENSG00000104870	FCGRT	-0.0427854	0.00729867
ENSG00000170425	ADORA2B	0.0776332	0.00731165
ENSG00000100207	TCF20	-0.0239103	0.00731165
ENSG00000151702	FLI1	-0.0223138	0.00731801
ENSG00000162434	JAK1	-0.0274919	0.00734636
ENSG00000163719	MTMR14	-0.0239642	0.00738549
ENSG00000115053	NCL	-0.0344883	0.00741383
ENSG00000139714	MORN3	-0.0777683	0.00742553
ENSG00000040487	SLC66A1	-0.0424012	0.00744565
ENSG00000183780	SLC35F3	-0.132425	0.00749938
ENSG00000139832	RAB20	-0.0635393	0.00749938
ENSG00000249693	THEGL	0.137693	0.00750105
ENSG00000259366	AC108449.2	0.100545	0.00750105
ENSG00000003096	KLHL13	-0.10375	0.00750629
ENSG00000126882	FAM78A	-0.0211353	0.00751044
ENSG00000162512	SDC3	-0.129686	0.00756784
ENSG00000215244	LINC02649	0.080575	0.00760099
ENSG00000072401	UBE2D1	0.0542444	0.00760099
ENSG00000261737	CLCA4-AS1	0.0924979	0.00765606
ENSG00000123643	SLC36A1	0.0522342	0.007658
ENSG00000285437	POLR2J3	0.0492634	0.00767192
ENSG00000182568	SATB1	-0.0363946	0.00767192
ENSG00000085063	CD59	0.0425632	0.00767697
ENSG00000101132	PFDN4	0.106295	0.00773562
ENSG00000250571	GLI4	-0.0543414	0.00773562
ENSG00000154917	RAB6B	0.132634	0.00773562
ENSG00000068971	PPP2R5B	0.0732999	0.00775088
ENSG00000070950	RAD18	0.0448484	0.0077694
ENSG00000135709	KIAA0513	-0.0420878	0.00778319
ENSG00000092931	MFSD11	0.0260075	0.00778558
ENSG00000231535	LINC00278	0.0447562	0.00779211
ENSG00000128918	ALDH1A2	0.109963	0.0078181
ENSG00000285509	TBCEL-TECTA	0.129709	0.00783367
ENSG00000114395	CYB561D2	-0.0297707	0.00784964
ENSG00000102038	SMARCA1	-0.137268	0.00789528
ENSG00000201321	RNA5S9	0.143306	0.00789528
ENSG00000131669	NINJ1	-0.0540191	0.00790367
ENSG00000115392	FANCL	0.0736168	0.00791787
ENSG00000106123	EPHB6	-0.0542971	0.00795432
ENSG00000119522	DENND1A	0.044778	0.00802355
ENSG00000180776	ZDHHC20	0.039296	0.00804757
ENSG00000126759	CFP	-0.0455	0.00804861
ENSG00000065911	MTHFD2	0.0479906	0.00805306
ENSG00000076662	ICAM3	-0.04635	0.00805306
ENSG00000161970	RPL26	0.109182	0.00807155
ENSG00000095564	BTAF1	-0.0206061	0.00817632
ENSG00000069248	NUP133	-0.0306393	0.00817632
ENSG00000163812	ZDHHC3	0.0381013	0.00824089
ENSG00000146416	AIG1	0.0418063	0.00826559
ENSG00000130520	LSM4	-0.0326046	0.00826559
ENSG00000016864	GLT8D1	-0.0264778	0.00826559
ENSG00000243056	EIF4EBP3	-0.113383	0.00826559
ENSG00000087460	GNAS	0.0455877	0.00826605
ENSG00000189319	FAM53B	-0.0255448	0.00832903
ENSG00000272758	WDR5B-DT	-0.0381347	0.00832903
ENSG00000241889	AC079944.2	-0.120512	0.00833727
ENSG00000203999	LINC01270	0.0960581	0.00835078
ENSG00000136305	CIDEB	-0.0368023	0.00839263
ENSG00000171101	SIGLEC17P	-0.0996501	0.00839263
ENSG00000179921	GPBAR1	-0.0576089	0.00839263
ENSG00000058262	SEC61A1	-0.0218755	0.00844513
ENSG00000242525	OR7E100P	0.0701369	0.00844513
ENSG00000171155	C1GALT1C1	0.0375598	0.0084683
ENSG00000047849	MAP4	0.04874	0.00847552
ENSG00000105676	ARMC6	-0.0394587	0.00849755
ENSG00000184436	THAP7	-0.0391127	0.00852419
ENSG00000185883	ATP6V0C	0.0843239	0.00852841
ENSG00000257242	LINC01619	-0.0689674	0.00854906
ENSG00000168702	LRP1B	-0.170545	0.00856646
ENSG00000181472	ZBTB2	-0.0214762	0.00856646
ENSG00000271461	CKAP2LP1	0.0813098	0.00856646
ENSG00000115310	RTN4	0.0257065	0.00858396
ENSG00000249456	AL731577.2	0.0776387	0.0085956
ENSG00000127837	AAMP	-0.0297086	0.00861662
ENSG00000286828	AC008883.3	0.121446	0.00864006
ENSG00000184470	TXNRD2	0.0476838	0.00864006
ENSG00000196873	CBWD3	0.0315948	0.00869316
ENSG00000231304	SGO1-AS1	0.0707678	0.00871449
ENSG00000259932	AC051619.6	0.109332	0.00872668
ENSG00000102904	TSNAXIP1	0.132061	0.0087334
ENSG00000197057	DTHD1	-0.0741295	0.00881001
ENSG00000114302	PRKAR2A	-0.0228387	0.00882353
ENSG00000176533	GNG7	-0.0520285	0.00882584
ENSG00000132589	FLOT2	0.0488867	0.00882584
ENSG00000101639	CEP192	0.0244879	0.00884986
ENSG00000167103	PIP5KL1	0.124001	0.00885151
ENSG00000149136	SSRP1	-0.0262203	0.00890143
ENSG00000198843	SELENOT	0.0309682	0.00890143
ENSG00000103121	CMC2	0.0490341	0.0089991
ENSG00000180957	PITPNB	0.0411616	0.0089991
ENSG00000255495	AC145124.1	-0.0768782	0.00904752
ENSG00000218739	CEBPZOS	0.0350073	0.00905662
ENSG00000257267	ZNF271P	0.0318536	0.00905662
ENSG00000245060	LINC00847	-0.0259988	0.00905751
ENSG00000180769	WDFY3-AS2	0.113632	0.00906897
ENSG00000250722	SELENOP	0.127955	0.00909277
ENSG00000144567	RETREG2	0.0445573	0.00909277
ENSG00000102032	RENBP	-0.0476094	0.00914786
ENSG00000113719	ERGIC1	-0.0437348	0.00914786
ENSG00000012232	EXTL3	-0.0460376	0.00915555
ENSG00000275074	NUDT18	-0.0375471	0.00917368
ENSG00000106992	AK1	0.117418	0.00919647
ENSG00000138018	SELENOI	0.0448277	0.00926718
ENSG00000179978	NAIPP2	0.0717068	0.00926926
ENSG00000171766	GATM	-0.0797142	0.00926926
ENSG00000115758	ODC1	0.0672079	0.00926926
ENSG00000106701	FSD1L	0.0475506	0.00934629
ENSG00000100129	EIF3L	-0.0383999	0.00935616
ENSG00000150637	CD226	0.0336642	0.00935616
ENSG00000242802	AP5Z1	-0.0366005	0.00935725
ENSG00000204472	AIF1	0.0493297	0.00936006
ENSG00000070761	CFAP20	-0.0301585	0.00936006
ENSG00000161618	ALDH16A1	-0.0441878	0.00936006
ENSG00000079277	MKNK1	0.0426535	0.00936408
ENSG00000115128	SF3B6	0.0530686	0.00936408
ENSG00000067836	ROGDI	0.0641953	0.00940065
ENSG00000165476	REEP3	0.0297109	0.00940212
ENSG00000134548	SPX	0.108917	0.00941374
ENSG00000249309	AC020703.1	0.104212	0.00942188
ENSG00000145241	CENPC	-0.0301056	0.00942188
ENSG00000142168	SOD1	0.0386236	0.00942244
ENSG00000122547	EEPD1	-0.0523522	0.0094424
ENSG00000175970	UNC119B	-0.025838	0.00947825
ENSG00000138078	PREPL	-0.0260584	0.00957217
ENSG00000242372	EIF6	-0.0313875	0.00957982
ENSG00000141385	AFG3L2	-0.0329426	0.00958687
ENSG00000159335	PTMS	0.0829898	0.00962473
ENSG00000135845	PIGC	0.0598319	0.00962797
ENSG00000251259	AC004069.1	0.0809185	0.00963561
ENSG00000213719	CLIC1	0.0366039	0.00963749
ENSG00000248697	TOX4P1	0.0821131	0.00963749
ENSG00000204779	FOXD4L5	0.0752123	0.00964445
ENSG00000125520	SLC2A4RG	-0.0525428	0.00971491
ENSG00000246985	SOCS2-AS1	0.0898174	0.00979239
ENSG00000143382	ADAMTSL4	0.0775816	0.00980337
ENSG00000065268	WDR18	-0.0465391	0.00986016
ENSG00000169981	ZNF35	-0.0398104	0.00990232
ENSG00000170959	DCDC1	0.144359	0.00990511
ENSG00000158813	EDA	0.114184	0.00991233
ENSG00000275993	SIK1B	-0.183261	0.00991233
ENSG00000152952	PLOD2	0.112563	0.0099626
ENSG00000238741	SCARNA7	0.0926796	0.00997998
ENSG00000113742	CPEB4	0.0402635	0.0100095
ENSG00000196683	TOMM7	0.0778628	0.0100114
ENSG00000147174	GCNA	0.040015	0.0100212
ENSG00000148773	MKI67	0.0971811	0.0100715
ENSG00000131944	FAAP24	-0.076118	0.0100715
ENSG00000175324	LSM1	0.0486409	0.0100933
ENSG00000164292	RHOBTB3	0.0708784	0.0101224
ENSG00000138604	GLCE	0.0281772	0.0101288
ENSG00000170271	FAXDC2	0.103713	0.0101551
ENSG00000140259	MFAP1	-0.0263772	0.0102045
ENSG00000146826	MAP11	-0.0369119	0.0102045
ENSG00000107789	MINPP1	0.044964	0.0102099
ENSG00000080839	RBL1	0.0422664	0.0102309
ENSG00000121931	LRIF1	-0.0274488	0.0102476
ENSG00000087157	PGS1	0.0411333	0.0102476
ENSG00000171858	RPS21	0.0719595	0.0102476
ENSG00000026103	FAS	0.0376748	0.0103433
ENSG00000244642	RN7SL396P	0.0700207	0.0103642
ENSG00000236829	Z97634.1	-0.081315	0.0103642
ENSG00000104221	BRF2	-0.0284035	0.0103775
ENSG00000168036	CTNNB1	-0.0157632	0.01038
ENSG00000286076	AC005050.3	0.0780042	0.0103862
ENSG00000125744	RTN2	0.0774726	0.0104271
ENSG00000164904	ALDH7A1	-0.129183	0.0104271
ENSG00000113916	BCL6	0.0619928	0.0104271
ENSG00000182858	ALG12	-0.0520817	0.0104372
ENSG00000233184	AC093157.1	0.0413638	0.0105115
ENSG00000141965	FEM1A	0.034804	0.0105115
ENSG00000101191	DIDO1	-0.0136263	0.0105254
ENSG00000106066	CPVL	-0.0443473	0.010604
ENSG00000173153	ESRRA	-0.0297161	0.010604
ENSG00000142534	RPS11	0.0397846	0.0106195
ENSG00000143418	CERS2	-0.0250461	0.0106244
ENSG00000201998	SNORA23	0.123213	0.0107477
ENSG00000235192	AC009495.3	0.0584257	0.0107535
ENSG00000221491	SNORA2C	0.102866	0.0107561
ENSG00000021776	AQR	-0.0232919	0.0107624
ENSG00000158850	B4GALT3	0.0544785	0.0107624
ENSG00000112306	RPS12	0.0449123	0.0107624
ENSG00000086065	CHMP5	0.053252	0.0107752
ENSG00000164414	SLC35A1	0.0447802	0.0107845
ENSG00000172500	FIBP	-0.0269783	0.0107845
ENSG00000234506	LINC01506	0.0902595	0.0108679
ENSG00000253394	LINC00534	0.106712	0.0108679
ENSG00000286388	AC026748.3	-0.06268	0.0108679
ENSG00000171291	ZNF439	-0.0442459	0.0108679
ENSG00000106305	AIMP2	-0.0321591	0.0109271
ENSG00000112701	SENP6	0.023498	0.010929
ENSG00000151553	FAM160B1	0.0364883	0.010929
ENSG00000100784	RPS6KA5	-0.0360717	0.010929
ENSG00000248333	CDK11B	-0.0271517	0.0109353
ENSG00000135390	ATP5MC2	-0.0274502	0.0109525
ENSG00000198400	NTRK1	-0.154327	0.0109533
ENSG00000211459	MT-RNR1	0.0908362	0.0109533
ENSG00000228903	RASA4CP	-0.085025	0.0110078
ENSG00000204287	HLA-DRA	-0.0408471	0.0110699
ENSG00000114988	LMAN2L	-0.0320242	0.0110885
ENSG00000154370	TRIM11	-0.0253499	0.0111698
ENSG00000204599	TRIM39	-0.0251637	0.0111738
ENSG00000125741	OPA3	-0.0398123	0.0112025
ENSG00000132357	CARD6	0.0384581	0.0112641
ENSG00000249709	ZNF564	-0.0300994	0.0112843
ENSG00000179409	GEMIN4	-0.0319928	0.0112848
ENSG00000251432	LINC02615	0.0668109	0.0112874
ENSG00000105327	BBC3	-0.0476342	0.0113088
ENSG00000223725	AC009226.1	-0.0930302	0.0113088
ENSG00000181191	PJA1	-0.0409117	0.0113095
ENSG00000125347	IRF1	-0.0370901	0.0113196
ENSG00000163754	GYG1	0.0343484	0.0113199
ENSG00000143977	SNRPG	0.0694694	0.0113576
ENSG00000100632	ERH	0.0495255	0.0113783
ENSG00000273544	SNORA44	0.161289	0.0114164
ENSG00000260924	LINC01311	-0.0831791	0.011433
ENSG00000135272	MDFIC	0.0315193	0.011455
ENSG00000196510	ANAPC7	-0.0232128	0.0114619
ENSG00000100991	TRPC4AP	-0.0198116	0.0114619
ENSG00000090674	MCOLN1	0.0687616	0.0115011
ENSG00000239149	SNORA59A	0.143415	0.0115011
ENSG00000177854	TMEM187	-0.0544944	0.0115179
ENSG00000133104	SPART	-0.0289893	0.0115179
ENSG00000222041	CYTOR	0.0408863	0.011584
ENSG00000211659	IGLV3-25	-0.118683	0.011584
ENSG00000183751	TBL3	-0.0465129	0.011584
ENSG00000113615	SEC24A	0.0283986	0.0116033
ENSG00000112118	MCM3	-0.0277846	0.0116304
ENSG00000189369	GSPT2	-0.0424331	0.0116644
ENSG00000170854	RIOX2	-0.0303155	0.0116644
ENSG00000175567	UCP2	0.048852	0.0116703
ENSG00000243290	IGKV1-12	-0.139184	0.0117057
ENSG00000111490	TBC1D30	-0.0774411	0.0117254
ENSG00000204252	HLA-DOA	-0.0615731	0.011731
ENSG00000080854	IGSF9B	0.100722	0.0117434
ENSG00000249087	ZNF436-AS1	-0.049777	0.0117896
ENSG00000173727	AP000769.1	0.0869911	0.0117896
ENSG00000163599	CTLA4	-0.0503108	0.0117896
ENSG00000113141	IK	-0.0204641	0.0117963
ENSG00000127947	PTPN12	0.0400981	0.0117967
ENSG00000227533	SLC2A1-AS1	0.100681	0.0118192
ENSG00000103248	MTHFSD	-0.0238007	0.0118416
ENSG00000171456	ASXL1	0.0286781	0.0118774
ENSG00000185730	ZNF696	-0.0480364	0.011888
ENSG00000265401	AC093484.3	0.119794	0.011891
ENSG00000125458	NT5C	-0.0352703	0.011918
ENSG00000168259	DNAJC7	-0.0157336	0.0119552
ENSG00000134508	CABLES1	-0.162236	0.0119552
ENSG00000186834	HEXIM1	0.0286509	0.0119552
ENSG00000152102	FAM168B	-0.0190076	0.0119955
ENSG00000079215	SLC1A3	0.111654	0.0120121
ENSG00000100580	TMED8	0.0279741	0.0120581
ENSG00000102900	NUP93	-0.031668	0.0120791
ENSG00000286236	AC018755.5	0.103879	0.0120929
ENSG00000130638	ATXN10	0.0298161	0.0120929
ENSG00000004487	KDM1A	-0.0243605	0.0121509
ENSG00000185361	TNFAIP8L1	-0.0302413	0.0121623
ENSG00000110723	EXPH5	-0.0755066	0.012232
ENSG00000284931	AC104389.6	0.243927	0.0122584
ENSG00000238035	AC138035.1	0.0679786	0.0122666
ENSG00000125089	SH3TC1	-0.0409536	0.0122722
ENSG00000089693	MLF2	-0.0326534	0.0122722
ENSG00000211592	IGKC	-0.0927521	0.0122748
ENSG00000171714	ANO5	0.0906868	0.0122888
ENSG00000142784	WDTC1	0.0474931	0.0122888
ENSG00000160993	ALKBH4	-0.0405351	0.012311
ENSG00000108829	LRRC59	-0.0230552	0.0123235
ENSG00000135049	AGTPBP1	0.0306986	0.0123719
ENSG00000031003	FAM13B	0.0237479	0.0123719
ENSG00000287263	AC008875.3	-0.0282406	0.0124043
ENSG00000178149	DALRD3	-0.0298667	0.0124317
ENSG00000269044	AC024075.2	-0.0339843	0.012447
ENSG00000133641	C12orf29	0.0436907	0.0124845
ENSG00000187189	TSPYL4	-0.0238058	0.0125758
ENSG00000180712	LINC02363	0.102673	0.012631
ENSG00000180891	CUEDC1	-0.053168	0.0126401
ENSG00000011590	ZBTB32	-0.119901	0.0126508
ENSG00000165304	MELK	0.0915114	0.0126519
ENSG00000106263	EIF3B	0.0316366	0.0126519
ENSG00000241351	IGKV3-11	-0.0911452	0.0126574
ENSG00000127528	KLF2	-0.0278099	0.0126598
ENSG00000107223	EDF1	-0.0283163	0.0126598
ENSG00000142230	SAE1	-0.0308175	0.0126665
ENSG00000102172	SMS	-0.0286339	0.0126665
ENSG00000114902	SPCS1	-0.0280438	0.0127442
ENSG00000148291	SURF2	-0.041377	0.0127596
ENSG00000152234	ATP5F1A	-0.0233728	0.0127867
ENSG00000160883	HK3	0.0460558	0.0128747
ENSG00000006756	ARSD	-0.0355573	0.0128747
ENSG00000089486	CDIP1	-0.0428528	0.0128838
ENSG00000211677	IGLC2	-0.102001	0.0129201
ENSG00000147604	RPL7	0.0976228	0.012932
ENSG00000211895	IGHA1	-0.128051	0.0129914
ENSG00000255240	AP001636.3	0.0752583	0.0130091
ENSG00000170445	HARS1	-0.0170883	0.0130468
ENSG00000221983	UBA52	0.052667	0.0130831
ENSG00000125835	SNRPB	-0.0259652	0.0130831
ENSG00000186314	PRELID2	0.0800348	0.0130862
ENSG00000146066	HIGD2A	-0.0306479	0.0130862
ENSG00000227039	ITGB2-AS1	0.0364377	0.0130862
ENSG00000143624	INTS3	0.0380338	0.0130862
ENSG00000126821	SGPP1	-0.0298504	0.0130885
ENSG00000129680	MAP7D3	-0.0464037	0.0130885
ENSG00000185344	ATP6V0A2	-0.0210061	0.0131125
ENSG00000071127	WDR1	-0.0229962	0.0131606
ENSG00000119681	LTBP2	0.0903899	0.013196
ENSG00000129682	FGF13	0.180697	0.0132149
ENSG00000196922	ZNF252P	-0.0318228	0.0133191
ENSG00000125352	RNF113A	-0.0281685	0.0133265
ENSG00000101082	SLA2	-0.0341339	0.0133706
ENSG00000258101	AC010173.1	0.0774468	0.0133831
ENSG00000161203	AP2M1	0.0448854	0.0133836
ENSG00000117222	RBBP5	-0.0189057	0.0133894
ENSG00000199436	SNORD9	0.125491	0.0133932
ENSG00000101945	SUV39H1	-0.0379947	0.0134401
ENSG00000092439	TRPM7	0.0250209	0.0134514
ENSG00000135636	DYSF	0.0732299	0.0134514
ENSG00000204177	BMS1P1	0.0549317	0.0134855
ENSG00000197363	ZNF517	-0.0380222	0.0134953
ENSG00000138600	SPPL2A	0.0239047	0.0135002
ENSG00000130313	PGLS	-0.0301581	0.0135065
ENSG00000122043	LINC00544	0.0797911	0.0135195
ENSG00000197540	GZMM	-0.0638715	0.0135335
ENSG00000185973	TMLHE	0.0310349	0.0135335
ENSG00000207165	SNORA70	0.119776	0.0135795
ENSG00000181817	LSM10	0.0304495	0.0135869
ENSG00000182782	HCAR2	0.058626	0.0135869
ENSG00000230551	AC021078.1	0.0288899	0.0135869
ENSG00000123505	AMD1	-0.0268387	0.013587
ENSG00000167880	EVPL	0.13409	0.0136865
ENSG00000119640	ACYP1	0.0507657	0.0136865
ENSG00000196565	HBG2	0.235785	0.0136865
ENSG00000143942	CHAC2	0.0745293	0.013689
ENSG00000119541	VPS4B	-0.0232602	0.0136977
ENSG00000198898	CAPZA2	0.0441734	0.013704
ENSG00000160791	CCR5	-0.0642722	0.013704
ENSG00000010322	NISCH	-0.0231664	0.0137439
ENSG00000140284	SLC27A2	-0.0963272	0.0137475
ENSG00000142166	IFNAR1	0.033278	0.0137813
ENSG00000271447	MMP28	-0.131058	0.0138531
ENSG00000148297	MED22	-0.0251352	0.0138534
ENSG00000106089	STX1A	0.0839631	0.0138534
ENSG00000115325	DOK1	-0.0343371	0.0138838
ENSG00000135624	CCT7	-0.0226871	0.0139108
ENSG00000130826	DKC1	-0.0243459	0.0139201
ENSG00000115107	STEAP3	0.0720592	0.013976
ENSG00000085514	PILRA	-0.0458622	0.013976
ENSG00000173988	LRRC63	0.082686	0.0139953
ENSG00000008311	AASS	-0.0684314	0.0140558
ENSG00000274523	RCC1L	-0.027421	0.0140558
ENSG00000023445	BIRC3	0.047528	0.0141129
ENSG00000224870	MRPL20-AS1	-0.0298759	0.0141129
ENSG00000100034	PPM1F	-0.0431647	0.0141245
ENSG00000182004	SNRPE	0.0665832	0.0141245
ENSG00000234737	KRT18P15	0.102458	0.0141245
ENSG00000131374	TBC1D5	0.0215256	0.0142486
ENSG00000168496	FEN1	-0.0350161	0.0142486
ENSG00000147138	GPR174	0.0375974	0.0142916
ENSG00000262246	CORO7	-0.0321762	0.0143052
ENSG00000181789	COPG1	-0.0207617	0.0143052
ENSG00000138119	MYOF	0.0662909	0.0143364
ENSG00000100413	POLR3H	-0.0333777	0.0144051
ENSG00000174080	CTSF	-0.0502888	0.0144228
ENSG00000205181	LINC00654	0.0714975	0.0144539
ENSG00000119574	ZBTB45	-0.0435501	0.0144586
ENSG00000110651	CD81	-0.0360166	0.0145018
ENSG00000160695	VPS11	-0.0207608	0.0145589
ENSG00000163659	TIPARP	-0.0257812	0.0145589
ENSG00000155016	CYP2U1	-0.0368875	0.0145589
ENSG00000159692	CTBP1	-0.0240389	0.0145605
ENSG00000114650	SCAP	-0.0379383	0.0145605
ENSG00000182220	ATP6AP2	-0.0240632	0.0146218
ENSG00000112357	PEX7	-0.0436311	0.0146276
ENSG00000148288	GBGT1	0.0465133	0.0146453
ENSG00000146833	TRIM4	-0.0172055	0.0146453
ENSG00000004660	CAMKK1	-0.0473319	0.0146752
ENSG00000260314	MRC1	-0.0910557	0.0146981
ENSG00000085721	RRN3	-0.0270855	0.0147129
ENSG00000127314	RAP1B	0.0240877	0.0147165
ENSG00000104218	CSPP1	0.0317985	0.0147165
ENSG00000154001	PPP2R5E	0.0231643	0.0147662
ENSG00000206172	HBA1	0.12444	0.0148066
ENSG00000263002	ZNF234	-0.0301943	0.0148066
ENSG00000186105	LRRC70	0.0641907	0.0148066
ENSG00000134330	IAH1	0.032996	0.0148066
ENSG00000154582	ELOC	0.0392725	0.0148066
ENSG00000117899	MESD	-0.0197663	0.0148066
ENSG00000121057	AKAP1	-0.0429248	0.0148066
ENSG00000234518	PTGES3P1	0.0733393	0.0148066
ENSG00000107815	TWNK	-0.0473371	0.0148066
ENSG00000121966	CXCR4	-0.0316105	0.0148066
ENSG00000087274	ADD1	0.0338919	0.014835
ENSG00000149150	SLC43A1	0.0453094	0.0148423
ENSG00000100526	CDKN3	0.112059	0.014886
ENSG00000250138	AC139495.2	0.140379	0.0148903
ENSG00000154188	ANGPT1	-0.0820108	0.0149132
ENSG00000145675	PIK3R1	-0.0251222	0.0149404
ENSG00000143319	ISG20L2	-0.0253585	0.0149595
ENSG00000173517	PEAK1	0.0430847	0.0149595
ENSG00000173915	ATP5MD	0.0507529	0.0149717
ENSG00000282508	LINC01002	0.0748496	0.0149749
ENSG00000090266	NDUFB2	0.0476957	0.0149749
ENSG00000185480	PARPBP	0.0601266	0.0149749
ENSG00000147669	POLR2K	0.0790588	0.014995
ENSG00000184216	IRAK1	-0.0266277	0.0149986
ENSG00000187010	RHD	0.178296	0.0150006
ENSG00000130592	LSP1	-0.0414757	0.0150107
ENSG00000157514	TSC22D3	-0.0426906	0.0150444
ENSG00000148450	MSRB2	-0.0576093	0.0150444
ENSG00000112144	CILK1	-0.0193348	0.0150812
ENSG00000176454	LPCAT4	0.0336236	0.0151495
ENSG00000143198	MGST3	0.0331373	0.0151569
ENSG00000153250	RBMS1	0.0198201	0.0151569
ENSG00000091513	TF	0.089096	0.0151569
ENSG00000177706	FAM20C	0.0782336	0.0151569
ENSG00000125962	ARMCX5	-0.0376487	0.0151569
ENSG00000212743	LINC02656	0.0731332	0.0151569
ENSG00000227730	MTND6P5	0.0969894	0.0151569
ENSG00000117632	STMN1	-0.041346	0.0151754
ENSG00000198783	ZNF830	-0.034253	0.015176
ENSG00000226479	TMEM185B	0.0269908	0.0151892
ENSG00000221866	PLXNA4	0.0765914	0.0152173
ENSG00000211776	TRAV2	-0.0767698	0.0152862
ENSG00000244509	APOBEC3C	0.0415479	0.0152862
ENSG00000140379	BCL2A1	0.0731757	0.0152862
ENSG00000223547	ZNF844	-0.0585066	0.0152862
ENSG00000169957	ZNF768	-0.0357423	0.0153134
ENSG00000275126	H4C13	0.0724735	0.0153245
ENSG00000120913	PDLIM2	-0.0376928	0.0153245
ENSG00000146576	C7orf26	-0.0250401	0.0153375
ENSG00000086061	DNAJA1	0.0378414	0.0153664
ENSG00000253819	LINC01151	0.134168	0.0153664
ENSG00000217930	PAM16	0.054257	0.0154245
ENSG00000184281	TSSC4	-0.0330656	0.015442
ENSG00000209582	SNORA48	0.0781935	0.0154628
ENSG00000007520	TSR3	-0.0327736	0.015519
ENSG00000066654	THUMPD1	-0.0255461	0.0155428
ENSG00000224003	YES1P1	0.0517906	0.0155631
ENSG00000214870	AC004540.1	0.103348	0.0156083
ENSG00000123143	PKN1	-0.0331797	0.0156083
ENSG00000102934	PLLP	-0.133978	0.0157209
ENSG00000268912	AC012313.5	-0.0587374	0.0157717
ENSG00000165006	UBAP1	0.0438925	0.0157717
ENSG00000264343	NOTCH2NLA	0.0371268	0.0158172
ENSG00000119737	GPR75	0.0526173	0.0158537
ENSG00000061273	HDAC7	0.0378588	0.0158632
ENSG00000042088	TDP1	-0.0272215	0.0159046
ENSG00000242114	MTFP1	-0.0550963	0.0159091
ENSG00000005194	CIAPIN1	-0.0265238	0.0159744
ENSG00000239002	SCARNA10	0.0975786	0.0159934
ENSG00000125637	PSD4	-0.0294392	0.016049
ENSG00000268643	AC006486.1	0.203774	0.016143
ENSG00000186517	ARHGAP30	-0.0221147	0.0161442
ENSG00000167977	KCTD5	-0.0215588	0.0161518
ENSG00000179082	C9orf106	0.0570021	0.016152
ENSG00000133561	GIMAP6	-0.0254005	0.0162422
ENSG00000161267	BDH1	-0.0512712	0.0162703
ENSG00000251513	LIX1-AS1	0.0996371	0.016385
ENSG00000133317	LGALS12	-0.0643779	0.0165029
ENSG00000109670	FBXW7	0.0275767	0.0165077
ENSG00000129810	SGO1	0.0863623	0.0165313
ENSG00000196735	HLA-DQA1	-0.0554207	0.0166243
ENSG00000273133	AC116651.1	0.0986307	0.0166374
ENSG00000253284	AC092828.1	0.0955261	0.0166375
ENSG00000167792	NDUFV1	-0.0252784	0.0166417
ENSG00000068001	HYAL2	0.0426992	0.0166902
ENSG00000125462	MIR9-1HG	0.118868	0.0167751
ENSG00000249129	SUDS3P1	0.0950039	0.0167846
ENSG00000135631	RAB11FIP5	0.0686433	0.0167846
ENSG00000257743	MGAM2	0.0884899	0.0167846
ENSG00000236194	AC099811.1	0.0368368	0.0167846
ENSG00000213413	PVRIG	-0.0568234	0.0168245
ENSG00000275994	SNORA24	0.155671	0.0168475
ENSG00000232810	TNF	0.0428111	0.0168772
ENSG00000172534	HCFC1	0.0496824	0.016994
ENSG00000221869	CEBPD	-0.053052	0.0170951
ENSG00000187514	PTMA	-0.0266654	0.0171345
ENSG00000276168	RN7SL1	0.0648002	0.0171649
ENSG00000109956	B3GAT1	0.104266	0.0171798
ENSG00000103005	USB1	0.0452489	0.0171988
ENSG00000144021	CIAO1	-0.0144558	0.0172519
ENSG00000137075	RNF38	0.0276851	0.0172788
ENSG00000240583	AQP1	0.100948	0.0172939
ENSG00000163946	TASOR	0.0254446	0.0173003
ENSG00000136802	LRRC8A	0.0402849	0.0173003
ENSG00000012061	ERCC1	-0.0304442	0.0173442
ENSG00000155966	AFF2	0.058634	0.0173442
ENSG00000141447	OSBPL1A	-0.0510725	0.0174483
ENSG00000171298	GAA	-0.0472948	0.0175759
ENSG00000170037	CNTROB	-0.0438067	0.0175821
ENSG00000178947	SMIM10L2A	-0.0796551	0.0175821
ENSG00000166833	NAV2	0.154343	0.0176025
ENSG00000116685	KIAA2013	-0.0274065	0.0176482
ENSG00000067704	IARS2	-0.0235719	0.0176522
ENSG00000139597	N4BP2L1	-0.019119	0.0176823
ENSG00000107249	GLIS3	-0.112346	0.0176993
ENSG00000189043	NDUFA4	0.057398	0.0177008
ENSG00000185252	ZNF74	-0.0311793	0.0177077
ENSG00000136710	CCDC115	-0.025053	0.0177895
ENSG00000265735	RN7SL5P	0.0717313	0.0178058
ENSG00000103037	SETD6	-0.0384997	0.0178218
ENSG00000157778	PSMG3	0.0365741	0.0178218
ENSG00000138738	PRDM5	-0.0941486	0.0178544
ENSG00000141699	RETREG3	-0.0192124	0.0178544
ENSG00000233251	AC007743.1	0.0561178	0.0179174
ENSG00000174243	DDX23	-0.0183143	0.017919
ENSG00000268433	MTDHP3	0.15114	0.017972
ENSG00000269713	NBPF9	0.0378222	0.0179953
ENSG00000186310	NAP1L3	-0.068378	0.0180292
ENSG00000115602	IL1RL1	-0.0978518	0.0180292
ENSG00000165802	NSMF	-0.0383742	0.0180292
ENSG00000198355	PIM3	0.0376968	0.0181062
ENSG00000145780	FEM1C	0.022916	0.0181303
ENSG00000171604	CXXC5	-0.0426358	0.0181303
ENSG00000156502	SUPV3L1	-0.0303201	0.0181419
ENSG00000236333	TRHDE-AS1	0.144294	0.0182672
ENSG00000084090	STARD7	-0.0204663	0.0182789
ENSG00000019169	MARCO	0.0941521	0.0182789
ENSG00000109519	GRPEL1	-0.0257807	0.0183218
ENSG00000124217	MOCS3	-0.0260547	0.0184701
ENSG00000280248	AC124319.3	0.0766089	0.0185393
ENSG00000067225	PKM	0.0322479	0.0185808
ENSG00000102100	SLC35A2	-0.0360808	0.0186606
ENSG00000106477	CEP41	-0.0472102	0.0186688
ENSG00000114126	TFDP2	0.0418219	0.0186701
ENSG00000176597	B3GNT5	0.0524035	0.0187564
ENSG00000202198	7SK	-0.695466	0.0187564
ENSG00000178789	CD300LB	-0.0397539	0.0188489
ENSG00000110321	EIF4G2	0.016849	0.01894
ENSG00000158796	DEDD	0.0335802	0.0189735
ENSG00000105325	FZR1	0.0536279	0.0189833
ENSG00000168439	STIP1	-0.0256399	0.0189929
ENSG00000234709	UPF3AP3	-0.0446012	0.0189929
ENSG00000279738	AL022311.1	-0.0267924	0.0190118
ENSG00000149925	ALDOA	-0.0307317	0.0190223
ENSG00000167747	C19orf48	-0.0448322	0.0190445
ENSG00000119707	RBM25	-0.0183067	0.0190447
ENSG00000163755	HPS3	-0.019582	0.0190636
ENSG00000166166	TRMT61A	-0.0402491	0.0190649
ENSG00000087301	TXNDC16	0.0372674	0.0191299
ENSG00000167100	SAMD14	0.141265	0.0191731
ENSG00000023228	NDUFS1	-0.0188925	0.0191917
ENSG00000013288	MAN2B2	-0.0251862	0.0192077
ENSG00000125970	RALY	-0.0215886	0.0192856
ENSG00000239951	IGKV3-20	-0.0897279	0.0193104
ENSG00000176124	DLEU1	0.0523497	0.0193193
ENSG00000178694	NSUN3	0.0331522	0.0193701
ENSG00000260077	AC104794.3	0.0511861	0.0194088
ENSG00000120451	SNX19	-0.0238472	0.0194184
ENSG00000109083	IFT20	0.0342395	0.0194239
ENSG00000125945	ZNF436	-0.0202346	0.0194298
ENSG00000107957	SH3PXD2A	0.0504146	0.0194298
ENSG00000163798	SLC4A1AP	-0.0186516	0.0194305
ENSG00000196976	LAGE3	-0.0413508	0.0194779
ENSG00000200394	SNORA38B	0.106976	0.0195812
ENSG00000125482	TTF1	-0.0200519	0.0195967
ENSG00000100473	COCH	-0.0894176	0.0196041
ENSG00000173276	ZBTB21	-0.0252668	0.0196041
ENSG00000170522	ELOVL6	0.0863395	0.0196041
ENSG00000146830	GIGYF1	-0.0365966	0.0196041
ENSG00000197375	SLC22A5	0.0540502	0.0196642
ENSG00000136942	RPL35	0.0655089	0.0196875
ENSG00000170275	CRTAP	-0.0301027	0.0197377
ENSG00000185115	NSMCE3	-0.030391	0.0197618
ENSG00000246273	SBF2-AS1	0.0670718	0.0198015
ENSG00000172296	SPTLC3	-0.130768	0.0198364
ENSG00000185619	PCGF3	0.031794	0.0199103
ENSG00000129493	HEATR5A	-0.0401155	0.0199103
ENSG00000260742	AC009962.1	0.0831371	0.019944
ENSG00000157077	ZFYVE9	-0.0526058	0.0199842
ENSG00000024862	CCDC28A	-0.0256621	0.020009
ENSG00000116741	RGS2	-0.049919	0.0200204
ENSG00000285966	AC007686.4	-0.1301	0.0200358
ENSG00000101363	MANBAL	-0.0269256	0.0200358
ENSG00000116691	MIIP	0.0412825	0.0200528
ENSG00000218713	AL512378.1	0.111416	0.020077
ENSG00000172006	ZNF554	-0.0385846	0.020077
ENSG00000167967	E4F1	-0.0301133	0.0201581
ENSG00000223509	AC135983.2	0.045372	0.0201581
ENSG00000079616	KIF22	-0.0300436	0.0201581
ENSG00000163125	RPRD2	0.0346732	0.0201581
ENSG00000156395	SORCS3	-0.109785	0.0201581
ENSG00000077254	USP33	0.0159667	0.0201822
ENSG00000170448	NFXL1	0.0735429	0.0202093
ENSG00000110446	SLC15A3	-0.0375131	0.0202103
ENSG00000163520	FBLN2	-0.13441	0.0202257
ENSG00000184445	KNTC1	0.025707	0.0202415
ENSG00000270562	AC097634.1	-0.0377308	0.0203311
ENSG00000083896	YTHDC1	-0.0194453	0.0204475
ENSG00000225783	MIAT	0.0559006	0.0204475
ENSG00000255801	AC092746.1	-0.0890306	0.0204625
ENSG00000130544	ZNF557	-0.0259404	0.0205328
ENSG00000170260	ZNF212	-0.0258866	0.0205523
ENSG00000119231	SENP5	-0.0164616	0.0205523
ENSG00000106588	PSMA2	0.0592914	0.0205523
ENSG00000076351	SLC46A1	-0.0638166	0.0205768
ENSG00000121680	PEX16	-0.0342922	0.0205768
ENSG00000131845	ZNF304	-0.0290193	0.0205821
ENSG00000109667	SLC2A9	-0.0422079	0.0205821
ENSG00000114023	FAM162A	-0.0368926	0.020585
ENSG00000187980	PLA2G2C	-0.152457	0.020585
ENSG00000103356	EARS2	-0.0423337	0.020615
ENSG00000272325	NUDT3	-0.0190127	0.0206201
ENSG00000096996	IL12RB1	-0.0334294	0.0206425
ENSG00000048471	SNX29	0.0391228	0.0206613
ENSG00000129315	CCNT1	-0.0238837	0.0206613
ENSG00000075035	WSCD2	-0.157703	0.0207492
ENSG00000211746	TRBV19	-0.0590068	0.020793
ENSG00000204439	C6orf47	-0.0195939	0.020793
ENSG00000196449	YRDC	-0.0254267	0.0208184
ENSG00000227036	LINC00511	0.121388	0.0208993
ENSG00000101608	MYL12A	0.0212028	0.0209164
ENSG00000225345	SNX18P3	0.0761149	0.0209318
ENSG00000101473	ACOT8	-0.0231894	0.0210105
ENSG00000227057	WDR46	-0.0273286	0.0210521
ENSG00000149480	MTA2	-0.020988	0.0210892
ENSG00000145246	ATP10D	-0.0336889	0.0211389
ENSG00000182732	RGS6	0.0866089	0.0211553
ENSG00000186074	CD300LF	-0.0341998	0.0212044
ENSG00000132965	ALOX5AP	-0.0500058	0.0212476
ENSG00000144659	SLC25A38	0.0477519	0.0212476
ENSG00000220804	LINC01881	0.0469256	0.02126
ENSG00000112062	MAPK14	0.0380382	0.0213256
ENSG00000163463	KRTCAP2	-0.0268267	0.0213393
ENSG00000207392	SNORA20	0.126345	0.0213946
ENSG00000174125	TLR1	0.0402672	0.0214605
ENSG00000270008	AL137247.2	0.176027	0.0214673
ENSG00000287355	AL451123.2	0.0766078	0.0215009
ENSG00000108861	DUSP3	0.0327132	0.0215019
ENSG00000286809	AC008964.1	0.0480105	0.0215353
ENSG00000148308	GTF3C5	-0.0255877	0.0215389
ENSG00000093134	VNN3	-0.0592022	0.0216227
ENSG00000173597	SULT1B1	0.054467	0.0216263
ENSG00000259349	AC011921.1	-0.0747505	0.0216263
ENSG00000200087	SNORA73B	0.0839522	0.021632
ENSG00000185624	P4HB	-0.0219245	0.0216356
ENSG00000128654	MTX2	0.0406098	0.0216878
ENSG00000109062	SLC9A3R1	-0.0276374	0.0216878
ENSG00000196455	PIK3R4	-0.0248164	0.0217338
ENSG00000123992	DNPEP	-0.0317142	0.0217388
ENSG00000143919	CAMKMT	0.0383463	0.0217388
ENSG00000233030	AC243772.2	0.0892889	0.0217388
ENSG00000148335	NTMT1	-0.0363122	0.0217635
ENSG00000027869	SH2D2A	-0.0624498	0.0217806
ENSG00000182853	VMO1	-0.126263	0.0218014
ENSG00000104375	STK3	0.0432413	0.0219989
ENSG00000035687	ADSS2	-0.0179732	0.0220206
ENSG00000100246	DNAL4	-0.0338894	0.0220248
ENSG00000060688	SNRNP40	-0.0220203	0.0220862
ENSG00000136877	FPGS	-0.0338763	0.0220894
ENSG00000087111	PIGS	-0.0234294	0.0221482
ENSG00000147166	ITGB1BP2	0.097769	0.0221852
ENSG00000285953	AC000120.3	0.113248	0.0221994
ENSG00000269343	ZNF587B	-0.0212025	0.0223336
ENSG00000158526	TSR2	-0.0239484	0.0223582
ENSG00000141873	SLC39A3	-0.040605	0.0223894
ENSG00000185477	GPRIN3	0.0272351	0.0223894
ENSG00000095321	CRAT	0.0716352	0.0224058
ENSG00000135637	CCDC142	-0.0257882	0.0224415
ENSG00000143367	TUFT1	-0.0518359	0.0225596
ENSG00000148737	TCF7L2	0.0686837	0.0226182
ENSG00000119559	C19orf25	-0.0302175	0.0226195
ENSG00000224745	AC063965.2	0.078617	0.0227655
ENSG00000239607	RN7SL573P	0.0992675	0.0227656
ENSG00000169093	ASMTL	-0.0301039	0.0227753
ENSG00000118960	HS1BP3	-0.0268129	0.0227753
ENSG00000235917	MTCO2P11	0.0861742	0.0227927
ENSG00000142627	EPHA2	-0.14988	0.0228142
ENSG00000126062	TMEM115	-0.0282411	0.0228629
ENSG00000010803	SCMH1	0.0389549	0.022884
ENSG00000110395	CBL	0.0536121	0.0228849
ENSG00000155265	GOLGA7B	0.0468051	0.0229061
ENSG00000181458	TMEM45A	0.0628468	0.0230009
ENSG00000223417	TRIM49D1	-0.181341	0.0230009
ENSG00000089057	SLC23A2	-0.0310835	0.0230513
ENSG00000135686	KLHL36	-0.0189835	0.0230748
ENSG00000162757	C1orf74	-0.0374336	0.023096
ENSG00000168994	PXDC1	-0.0805281	0.023096
ENSG00000149930	TAOK2	-0.0214689	0.0231301
ENSG00000183688	RFLNB	-0.0443091	0.0231471
ENSG00000151376	ME3	-0.0762823	0.0231471
ENSG00000257246	PHBP19	0.0929012	0.023156
ENSG00000220517	ASS1P1	0.0620962	0.0231904
ENSG00000165661	QSOX2	0.0305928	0.0232771
ENSG00000259891	AC107375.1	-0.0413848	0.0232771
ENSG00000110344	UBE4A	-0.0134444	0.0232865
ENSG00000197417	SHPK	-0.026672	0.0232881
ENSG00000179119	SPTY2D1	-0.022867	0.0233619
ENSG00000168872	DDX19A	-0.0274697	0.0233983
ENSG00000102753	KPNA3	0.0190907	0.0234209
ENSG00000214160	ALG3	-0.0319868	0.0234838
ENSG00000100983	GSS	-0.0287415	0.0235016
ENSG00000108622	ICAM2	-0.0280087	0.0235494
ENSG00000155792	DEPTOR	-0.0712987	0.0236025
ENSG00000158604	TMED4	-0.0158179	0.0236836
ENSG00000215386	MIR99AHG	-0.125948	0.0236836
ENSG00000272825	AL844908.1	0.051453	0.0239622
ENSG00000143761	ARF1	0.0346836	0.023976
ENSG00000213015	ZNF580	-0.0362455	0.023989
ENSG00000147140	NONO	-0.0135945	0.0241054
ENSG00000158691	ZSCAN12	-0.0361698	0.0241054
ENSG00000106299	WASL	0.0270403	0.0241054
ENSG00000153130	SCOC	0.0630204	0.0241054
ENSG00000122912	SLC25A16	0.0366977	0.0241054
ENSG00000215068	AC025171.2	-0.0223466	0.0241127
ENSG00000132305	IMMT	-0.0213534	0.0241277
ENSG00000136161	RCBTB2	0.0295952	0.0241575
ENSG00000163536	SERPINI1	0.051004	0.0242017
ENSG00000165782	PIP4P1	-0.0194524	0.0242075
ENSG00000268670	AC016586.1	-0.0480266	0.0242749
ENSG00000103154	NECAB2	-0.116468	0.0242985
ENSG00000264066	AC024267.1	0.111033	0.0243076
ENSG00000163682	RPL9	0.0913368	0.0243322
ENSG00000132004	FBXW9	-0.0639661	0.0243479
ENSG00000196812	ZSCAN16	-0.0296351	0.0243745
ENSG00000115275	MOGS	-0.0270201	0.0244059
ENSG00000235961	PNMA6A	-0.153526	0.0245173
ENSG00000200320	SNORA63	0.0903161	0.0246031
ENSG00000226026	AC092802.1	0.0598654	0.0246184
ENSG00000272914	AL359532.1	0.0772842	0.0246184
ENSG00000138722	MMRN1	0.080896	0.0246184
ENSG00000104756	KCTD9	0.0270552	0.0246478
ENSG00000170558	CDH2	-0.110014	0.0246478
ENSG00000228218	ATF4P3	0.0801288	0.0246725
ENSG00000168101	NUDT16L1	-0.0281833	0.024698
ENSG00000155465	SLC7A7	-0.0339968	0.0247558
ENSG00000100577	GSTZ1	-0.0381629	0.0249285
ENSG00000205808	PLPP6	-0.0309843	0.0249285
ENSG00000185864	NPIPB4	0.0674901	0.0249413
ENSG00000260816	AC027279.1	0.0872494	0.0250264
ENSG00000180035	ZNF48	-0.0439701	0.0251335
ENSG00000134255	CEPT1	0.0205159	0.0253391
ENSG00000073614	KDM5A	-0.0185037	0.0253391
ENSG00000149932	TMEM219	-0.0247382	0.0253767
ENSG00000235655	H3P6	0.333021	0.0254222
ENSG00000169902	TPST1	-0.0807922	0.0255429
ENSG00000149636	DSN1	-0.0315659	0.0256624
ENSG00000116809	ZBTB17	-0.0326282	0.0256624
ENSG00000166548	TK2	-0.0424332	0.0256828
ENSG00000121210	TMEM131L	0.0289768	0.0258494
ENSG00000149806	FAU	0.0416965	0.0258494
ENSG00000211653	IGLV1-40	-0.103921	0.0258494
ENSG00000107537	PHYH	-0.045775	0.0259034
ENSG00000136682	CBWD2	0.0291163	0.0260484
ENSG00000223546	LINC00630	0.0382921	0.0260526
ENSG00000175449	RFESD	0.055667	0.0260782
ENSG00000173715	C11orf80	0.0459628	0.0261567
ENSG00000103426	CORO7-PAM16	-0.221441	0.0261961
ENSG00000105518	TMEM205	-0.0311606	0.026243
ENSG00000165490	DDIAS	0.0523524	0.0262711
ENSG00000250131	AC078881.1	-0.0698015	0.0263319
ENSG00000274093	AC009032.1	0.0613094	0.0264326
ENSG00000123096	SSPN	-0.0848373	0.0264326
ENSG00000148343	MIGA2	-0.0344973	0.0264326
ENSG00000141499	WRAP53	-0.0354044	0.0265776
ENSG00000286219	NOTCH2NLC	0.0337314	0.0265779
ENSG00000198363	ASPH	0.0505076	0.0266539
ENSG00000232533	AC093673.1	0.0365361	0.0267734
ENSG00000083814	ZNF671	-0.0238149	0.026875
ENSG00000132002	DNAJB1	-0.0227704	0.0268886
ENSG00000248098	BCKDHA	-0.0433664	0.0269685
ENSG00000155090	KLF10	0.0387598	0.0270412
ENSG00000114978	MOB1A	0.0196227	0.027146
ENSG00000133597	ADCK2	-0.0329813	0.0272275
ENSG00000211890	IGHA2	-0.121144	0.027231
ENSG00000171488	LRRC8C	0.0235557	0.0273171
ENSG00000140105	WARS1	-0.0484339	0.0273923
ENSG00000128268	MGAT3	-0.0773987	0.0274177
ENSG00000226253	MRPL35P3	0.088175	0.0275059
ENSG00000185262	UBALD2	0.0445468	0.0275435
ENSG00000121957	GPSM2	0.0425981	0.0275794
ENSG00000155959	VBP1	0.0440977	0.0275794
ENSG00000201955	RNY3P1	0.126843	0.0275865
ENSG00000163359	COL6A3	0.088404	0.0276115
ENSG00000288046	AL031123.5	0.0946647	0.0276347
ENSG00000144485	HES6	0.0778872	0.0276347
ENSG00000161955	TNFSF13	-0.0380537	0.0277307
ENSG00000199347	RNU5E-1	0.14513	0.0277307
ENSG00000136560	TANK	0.0220519	0.0277307
ENSG00000285938	AC072022.2	0.0828487	0.0277307
ENSG00000208772	SNORD94	0.0795086	0.0277307
ENSG00000284024	AC069544.1	-0.0201944	0.0278951
ENSG00000105063	PPP6R1	0.0310634	0.0279177
ENSG00000084733	RAB10	0.0212677	0.0279805
ENSG00000202357	Y_RNA	0.123168	0.0280497
ENSG00000184056	VPS33B	-0.0380451	0.0280497
ENSG00000154781	CCDC174	-0.0219101	0.0280497
ENSG00000274943	AC079684.1	0.0801791	0.0281184
ENSG00000162496	DHRS3	-0.0376601	0.0281184
ENSG00000141452	RMC1	0.0241743	0.0281184
ENSG00000245888	NSMCE1-DT	0.0960275	0.028166
ENSG00000115170	ACVR1	0.0320337	0.0281896
ENSG00000280347	AC000123.3	0.0315718	0.0281896
ENSG00000184903	IMMP2L	0.051974	0.0282332
ENSG00000187676	B3GLCT	-0.0332873	0.028246
ENSG00000172046	USP19	-0.0246095	0.0282776
ENSG00000160299	PCNT	0.0426642	0.0282786
ENSG00000159352	PSMD4	0.0238094	0.0282947
ENSG00000198917	SPOUT1	-0.0431928	0.0283429
ENSG00000231500	RPS18	0.0605976	0.0283532
ENSG00000099377	HSD3B7	0.0818851	0.0284691
ENSG00000101310	SEC23B	-0.0196699	0.0285337
ENSG00000285816	AP000944.5	-0.0505088	0.0285477
ENSG00000060140	STYK1	0.0897855	0.0285529
ENSG00000131849	ZNF132	-0.0466093	0.0285566
ENSG00000215424	MCM3AP-AS1	0.0404228	0.0285573
ENSG00000168792	ABHD15	-0.0254765	0.0287827
ENSG00000114779	ABHD14B	-0.0295628	0.0288404
ENSG00000026950	BTN3A1	-0.0278049	0.0288404
ENSG00000213397	HAUS7	-0.033872	0.0289165
ENSG00000113749	HRH2	0.0532699	0.0289165
ENSG00000198502	HLA-DRB5	-0.0826274	0.0289165
ENSG00000172113	NME6	-0.0207067	0.0289487
ENSG00000047621	C12orf4	0.0349249	0.0289988
ENSG00000204592	HLA-E	-0.027607	0.0290015
ENSG00000153113	CAST	0.0217598	0.0290015
ENSG00000250189	AC097504.1	0.106223	0.0290691
ENSG00000123815	COQ8B	-0.0259724	0.0290691
ENSG00000133059	DSTYK	-0.0161433	0.02908
ENSG00000183628	DGCR6	-0.0833216	0.0291266
ENSG00000131652	THOC6	-0.0289909	0.0291391
ENSG00000229647	MYOSLID	0.113011	0.0292079
ENSG00000173442	EHBP1L1	0.0305738	0.0292079
ENSG00000163597	SNHG16	-0.0222855	0.0292079
ENSG00000166507	NDST2	0.0417359	0.0292598
ENSG00000105856	HBP1	-0.0244057	0.0292642
ENSG00000179818	PCBP1-AS1	0.0447766	0.0292875
ENSG00000157106	SMG1	0.0264345	0.0292875
ENSG00000204219	TCEA3	-0.0647625	0.0293204
ENSG00000166343	MSS51	0.0326628	0.0293836
ENSG00000167996	FTH1	0.0438006	0.0293836
ENSG00000169372	CRADD	0.0302417	0.0295394
ENSG00000130803	ZNF317	-0.0171514	0.029666
ENSG00000206199	ANKUB1	-0.0852341	0.0298274
ENSG00000140718	FTO	-0.024896	0.0298935
ENSG00000107175	CREB3	-0.0247351	0.0299913
ENSG00000064703	DDX20	-0.022824	0.0299913
ENSG00000197782	ZNF780A	-0.0222149	0.030001
ENSG00000109654	TRIM2	0.0549053	0.0300515
ENSG00000088766	CRLS1	0.0326191	0.0300597
ENSG00000276545	PCDHGB9P	0.111752	0.0300597
ENSG00000106560	GIMAP2	0.0413827	0.0300597
ENSG00000122705	CLTA	-0.0220802	0.0300597
ENSG00000203737	GPR52	0.0596321	0.0300944
ENSG00000135077	HAVCR2	-0.0338388	0.0301556
ENSG00000088826	SMOX	0.0793168	0.030297
ENSG00000108219	TSPAN14	0.0247721	0.0302984
ENSG00000200354	SNORA71D	0.0810168	0.0302984
ENSG00000136888	ATP6V1G1	0.0350815	0.0303056
ENSG00000213625	LEPROT	0.033991	0.0303059
ENSG00000179091	CYC1	-0.0285967	0.0303076
ENSG00000181350	LRRC75A	0.0506599	0.0303076
ENSG00000164211	STARD4	0.0377501	0.030319
ENSG00000156453	PCDH1	0.0853868	0.0303675
ENSG00000175768	TOMM5	0.0478861	0.0304324
ENSG00000136450	SRSF1	-0.0137876	0.0304806
ENSG00000178209	PLEC	0.0331651	0.0305355
ENSG00000073578	SDHA	-0.0196653	0.030575
ENSG00000174175	SELP	0.0705699	0.030575
ENSG00000154736	ADAMTS5	-0.0697456	0.0306061
ENSG00000151491	EPS8	0.086221	0.0306768
ENSG00000148218	ALAD	0.0296865	0.0306916
ENSG00000211803	TRAV23DV6	-0.0781988	0.0307277
ENSG00000162065	TBC1D24	0.0440281	0.0307704
ENSG00000137478	FCHSD2	0.0437182	0.0307704
ENSG00000101220	C20orf27	-0.0441455	0.0307889
ENSG00000268163	AC004076.1	0.138911	0.0307889
ENSG00000228097	MTATP6P11	0.0720557	0.0307889
ENSG00000200795	RNU4-1	0.0938519	0.0308234
ENSG00000134250	NOTCH2	0.0345316	0.0308234
ENSG00000183474	GTF2H2C	0.0355596	0.0309169
ENSG00000197822	OCLN	0.0888978	0.031089
ENSG00000122678	POLM	-0.0352641	0.0312333
ENSG00000104894	CD37	-0.025564	0.0312816
ENSG00000077514	POLD3	-0.0284111	0.0313847
ENSG00000284431	AL022238.3	-0.138147	0.0313855
ENSG00000175305	CCNE2	0.0867	0.0313855
ENSG00000140688	RUSF1	-0.0373586	0.0315698
ENSG00000076650	GPATCH1	-0.027768	0.0317603
ENSG00000171813	PWWP2B	-0.0333008	0.0318715
ENSG00000119396	RAB14	0.017661	0.0319359
ENSG00000167703	SLC43A2	-0.0424218	0.0319474
ENSG00000279814	AC010997.6	0.0993302	0.0319489
ENSG00000286481	AC011246.1	-0.123589	0.0321078
ENSG00000154027	AK5	-0.0787609	0.0321207
ENSG00000169583	CLIC3	-0.0853951	0.0321524
ENSG00000187231	SESTD1	0.0436561	0.0321524
ENSG00000241157	RPL32P32	0.0461238	0.0321524
ENSG00000112695	COX7A2	0.0462785	0.0321524
ENSG00000151743	AMN1	0.032964	0.032158
ENSG00000229809	ZNF688	-0.032726	0.032158
ENSG00000109103	UNC119	-0.0286545	0.0321588
ENSG00000147202	DIAPH2	0.0208155	0.0322091
ENSG00000231752	EMBP1	0.0458534	0.0322091
ENSG00000002745	WNT16	-0.117102	0.0322876
ENSG00000137513	NARS2	-0.0376769	0.0323014
ENSG00000197019	SERTAD1	-0.0329527	0.032342
ENSG00000185650	ZFP36L1	0.0416657	0.03244
ENSG00000108784	NAGLU	-0.0356959	0.0324886
ENSG00000125944	HNRNPR	-0.0218331	0.0325172
ENSG00000196646	ZNF136	-0.0228641	0.0325629
ENSG00000165280	VCP	-0.0239587	0.0325707
ENSG00000067601	PMS2P4	-0.0502359	0.0326528
ENSG00000070269	TMEM260	0.0241178	0.03271
ENSG00000183386	FHL3	-0.056429	0.0327177
ENSG00000140374	ETFA	0.0236712	0.0327177
ENSG00000113318	MSH3	0.0265369	0.0327177
ENSG00000173041	ZNF680	0.0367691	0.0327664
ENSG00000104343	UBE2W	0.0298526	0.0328691
ENSG00000248769	AC139495.1	0.186606	0.0328691
ENSG00000213096	ZNF254	0.0357769	0.0328691
ENSG00000213281	NRAS	0.0212969	0.0328991
ENSG00000234771	SLC25A25-AS1	0.0508227	0.0329495
ENSG00000267519	MIR23AHG	-0.0409135	0.0329711
ENSG00000117143	UAP1	-0.0383277	0.0329711
ENSG00000198728	LDB1	-0.0163757	0.0330598
ENSG00000240403	KIR3DL2	-0.105761	0.0330598
ENSG00000234127	TRIM26	-0.0232995	0.0330688
ENSG00000166024	R3HCC1L	-0.0169153	0.0331146
ENSG00000196411	EPHB4	-0.0646102	0.033149
ENSG00000284906	AC091057.5	0.133018	0.0331664
ENSG00000124333	VAMP7	0.0292037	0.0331995
ENSG00000177981	ASB8	-0.0187417	0.033222
ENSG00000121671	CRY2	-0.0247393	0.033222
ENSG00000129235	TXNDC17	0.0467601	0.0332354
ENSG00000078808	SDF4	-0.0258099	0.0332837
ENSG00000211650	IGLV5-45	-0.1177	0.0332859
ENSG00000097033	SH3GLB1	0.0309481	0.0333289
ENSG00000155729	KCTD18	-0.0180077	0.0333289
ENSG00000114923	SLC4A3	-0.113355	0.0334175
ENSG00000137880	GCHFR	-0.0460414	0.0334393
ENSG00000266907	AC006116.1	-0.0882729	0.0334393
ENSG00000127951	FGL2	-0.0358283	0.0334976
ENSG00000251791	SCARNA6	0.0743832	0.033518
ENSG00000172531	PPP1CA	-0.0226344	0.033518
ENSG00000147536	GINS4	-0.0785049	0.033518
ENSG00000163875	MEAF6	-0.0199393	0.0335355
ENSG00000180346	TIGD2	-0.0393007	0.0335536
ENSG00000143149	ALDH9A1	-0.0224186	0.0335536
ENSG00000113638	TTC33	0.0365286	0.0335536
ENSG00000171421	MRPL36	0.0403484	0.0336237
ENSG00000212232	SNORD17	0.0876952	0.0336535
ENSG00000227671	ZNF731P	0.020715	0.0336535
ENSG00000133703	KRAS	0.0212877	0.0337138
ENSG00000169398	PTK2	0.0479502	0.0337688
ENSG00000131748	STARD3	-0.0258791	0.0337688
ENSG00000085871	MGST2	-0.0398587	0.0337711
ENSG00000284292	AC004922.1	-0.124552	0.0337795
ENSG00000176108	CHMP6	-0.027074	0.0338927
ENSG00000139675	HNRNPA1L2	-0.0355913	0.0339086
ENSG00000000457	SCYL3	-0.0164904	0.0339294
ENSG00000175764	TTLL11	0.0438725	0.0339297
ENSG00000198695	MT-ND6	-0.123441	0.0339297
ENSG00000234424	AL353743.4	0.0948321	0.0339316
ENSG00000122203	KIAA1191	0.0262195	0.0340429
ENSG00000097046	CDC7	0.0428953	0.034116
ENSG00000173930	SLCO4C1	0.0397514	0.034116
ENSG00000156504	FAM122B	0.0333256	0.0341724
ENSG00000100360	IFT27	-0.0288132	0.0341724
ENSG00000128059	PPAT	-0.0321228	0.0341876
ENSG00000204822	MRPL53	0.0359893	0.0342308
ENSG00000125817	CENPB	-0.0302661	0.0342404
ENSG00000164002	EXO5	-0.0359562	0.0344255
ENSG00000119669	IRF2BPL	-0.0369771	0.0344255
ENSG00000183011	NAA38	0.0445982	0.0344571
ENSG00000113407	TARS1	0.0262933	0.0344571
ENSG00000138175	ARL3	0.0324192	0.0344583
ENSG00000149115	TNKS1BP1	-0.0674242	0.0345262
ENSG00000238917	SNORD10	0.069421	0.0345434
ENSG00000162076	FLYWCH2	-0.042805	0.0345766
ENSG00000163166	IWS1	-0.0186365	0.0345854
ENSG00000211668	IGLV2-11	-0.0890059	0.0345854
ENSG00000178502	KLHL11	-0.0178616	0.0345997
ENSG00000142949	PTPRF	0.11971	0.0346018
ENSG00000163900	TMEM41A	-0.0237838	0.0346147
ENSG00000227200	AL162724.1	0.0685321	0.0346301
ENSG00000119318	RAD23B	0.0252048	0.0346301
ENSG00000179604	CDC42EP4	-0.0555087	0.0346333
ENSG00000178445	GLDC	-0.137196	0.0346852
ENSG00000131781	FMO5	-0.0319727	0.0347543
ENSG00000162959	MEMO1	0.0198401	0.0347543
ENSG00000148341	SH3GLB2	0.0358957	0.0347543
ENSG00000197903	H2BC12	-0.0310582	0.0347543
ENSG00000255987	TOMM20P2	0.036978	0.0347543
ENSG00000038219	BOD1L1	-0.0282503	0.0348053
ENSG00000137692	DCUN1D5	0.0477718	0.0349718
ENSG00000079246	XRCC5	-0.0162534	0.0349726
ENSG00000115271	GCA	0.0465961	0.034983
ENSG00000138495	COX17	0.0319525	0.0350226
ENSG00000198795	ZNF521	-0.121882	0.0350252
ENSG00000197653	DNAH10	0.115503	0.0350631
ENSG00000231682	LINC01891	-0.0711926	0.0351616
ENSG00000169592	INO80E	-0.0265069	0.035175
ENSG00000185475	TMEM179B	-0.0249725	0.0352037
ENSG00000003756	RBM5	-0.0136976	0.0352173
ENSG00000264538	SUZ12P1	0.0270223	0.0352173
ENSG00000012822	CALCOCO1	-0.0222924	0.0352746
ENSG00000278771	RN7SL3	0.0674269	0.0353009
ENSG00000049089	COL9A2	-0.064367	0.0354896
ENSG00000105939	ZC3HAV1	0.0245445	0.0354896
ENSG00000187987	ZSCAN23	-0.0882464	0.0356098
ENSG00000113575	PPP2CA	-0.0198237	0.0357201
ENSG00000166685	COG1	-0.0234668	0.0357201
ENSG00000167377	ZNF23	0.0491128	0.0357239
ENSG00000155008	APOOL	0.0309897	0.0357639
ENSG00000163687	DNASE1L3	-0.102006	0.035966
ENSG00000136717	BIN1	-0.0324271	0.0359722
ENSG00000213563	C8orf82	-0.04461	0.0360011
ENSG00000165795	NDRG2	-0.046053	0.0360074
ENSG00000143756	FBXO28	-0.0200795	0.036027
ENSG00000163636	PSMD6	-0.0145618	0.036041
ENSG00000060762	MPC1	-0.0258497	0.0360749
ENSG00000206811	SNORA10	0.112417	0.0361022
ENSG00000187699	C2orf88	0.0656467	0.0363149
ENSG00000087269	NOP14	-0.0214036	0.0363962
ENSG00000103035	PSMD7	-0.0180873	0.0364247
ENSG00000099910	KLHL22	-0.0230915	0.0365608
ENSG00000106785	TRIM14	0.0370677	0.036669
ENSG00000127483	HP1BP3	0.0178803	0.0368907
ENSG00000166326	TRIM44	-0.0287004	0.0369284
ENSG00000279098	AC097460.2	0.0930499	0.0369796
ENSG00000156675	RAB11FIP1	-0.0376315	0.037088
ENSG00000165125	TRPV6	0.150985	0.0371351
ENSG00000066827	ZFAT	-0.0283843	0.0372486
ENSG00000143167	GPA33	-0.0530112	0.0372533
ENSG00000124406	ATP8A1	-0.0251576	0.0372533
ENSG00000259856	RAB43P1	-0.204117	0.0372804
ENSG00000153187	HNRNPU	-0.0159457	0.0372804
ENSG00000222078	RN7SKP110	0.0792434	0.0372804
ENSG00000243772	KIR2DL3	-0.108419	0.0373635
ENSG00000165046	LETM2	-0.0525006	0.0373842
ENSG00000225568	AC093155.1	0.0997561	0.0373842
ENSG00000130584	ZBTB46	-0.0783455	0.0373888
ENSG00000109065	NAT9	-0.0269676	0.0374638
ENSG00000161904	LEMD2	-0.0151315	0.0374716
ENSG00000286330	AL353660.1	0.0604856	0.0375176
ENSG00000026559	KCNG1	0.114945	0.0375261
ENSG00000196072	BLOC1S2	0.0453443	0.0375346
ENSG00000102383	ZDHHC15	-0.110331	0.0375421
ENSG00000163735	CXCL5	0.0878573	0.0375608
ENSG00000130755	GMFG	0.0391424	0.0376181
ENSG00000160703	NLRX1	-0.041403	0.0377206
ENSG00000163960	UBXN7	0.0215096	0.0377926
ENSG00000254986	DPP3	-0.036757	0.0378527
ENSG00000154016	GRAP	-0.0382756	0.0378528
ENSG00000162946	DISC1	0.0451399	0.0378976
ENSG00000130764	LRRC47	-0.0296241	0.0379033
ENSG00000285589	AC010422.8	0.0355072	0.0379148
ENSG00000286185	AC242842.3	0.0589701	0.0379148
ENSG00000185896	LAMP1	-0.0285234	0.0379205
ENSG00000179627	ZBTB42	-0.0449135	0.0379613
ENSG00000240498	CDKN2B-AS1	0.0398395	0.0381758
ENSG00000213588	ZBTB9	-0.03309	0.0382635
ENSG00000116096	SPR	-0.0807181	0.0382638
ENSG00000262097	LINC02185	0.100471	0.0382886
ENSG00000121579	NAA50	-0.019016	0.0383458
ENSG00000168291	PDHB	-0.0199798	0.0383546
ENSG00000101079	NDRG3	-0.0201413	0.0383889
ENSG00000254911	SCARNA9	0.0415467	0.0384254
ENSG00000283994	AC092652.2	0.0433446	0.0384907
ENSG00000143543	JTB	0.0245236	0.0384907
ENSG00000187510	PLEKHG7	-0.10045	0.0385221
ENSG00000105011	ASF1B	-0.0550791	0.0386977
ENSG00000251129	LINC02506	0.184318	0.0387028
ENSG00000103018	CYB5B	-0.0198867	0.0387125
ENSG00000135373	EHF	-0.112301	0.038727
ENSG00000130175	PRKCSH	-0.0231468	0.0387745
ENSG00000184428	TOP1MT	-0.0425941	0.0389057
ENSG00000275143	SCARNA16	0.105853	0.0389366
ENSG00000021355	SERPINB1	0.0302082	0.0389774
ENSG00000022277	RTF2	-0.025693	0.0389844
ENSG00000285006	AC005280.3	0.0672912	0.038993
ENSG00000154556	SORBS2	-0.158812	0.0390212
ENSG00000172053	QARS1	-0.0247071	0.0390382
ENSG00000137161	CNPY3	-0.0246451	0.0390603
ENSG00000141030	COPS3	0.0288068	0.0391088
ENSG00000183283	DAZAP2	-0.0276568	0.0391088
ENSG00000111737	RAB35	-0.0247637	0.0391496
ENSG00000251682	AC122718.2	0.0502321	0.0391496
ENSG00000199523	RNA5SP226	0.128818	0.039287
ENSG00000258465	AL139011.2	0.171604	0.0393029
ENSG00000241468	ATP5MF	0.0326725	0.0393046
ENSG00000141002	TCF25	-0.0213817	0.0393405
ENSG00000211795	TRAV8-6	-0.0549419	0.039354
ENSG00000183696	UPP1	0.0255569	0.0395182
ENSG00000125743	SNRPD2	0.0518435	0.0396577
ENSG00000071553	ATP6AP1	-0.0268539	0.0396577
ENSG00000163933	RFT1	-0.0209888	0.0397815
ENSG00000127955	GNAI1	-0.0838747	0.0399688
ENSG00000125498	KIR2DL1	-0.114195	0.039975
ENSG00000156875	MFSD14A	-0.0193058	0.040007
ENSG00000250490	LINC02145	0.123979	0.0400355
ENSG00000127022	CANX	-0.0204511	0.0400859
ENSG00000151490	PTPRO	0.0417321	0.0400859
ENSG00000141867	BRD4	0.0411759	0.0401023
ENSG00000239899	RN7SL674P	0.0592485	0.0401386
ENSG00000059573	ALDH18A1	-0.0335334	0.0401695
ENSG00000130827	PLXNA3	0.089653	0.0402889
ENSG00000136451	VEZF1	-0.0151262	0.040312
ENSG00000170293	CMTM8	0.0818518	0.0403293
ENSG00000160752	FDPS	-0.0176054	0.0403477
ENSG00000105519	CAPS	-0.0347217	0.0403508
ENSG00000170604	IRF2BP1	-0.0307009	0.0403508
ENSG00000169246	NPIPB3	0.0566694	0.0404004
ENSG00000128607	KLHDC10	0.0201555	0.0404107
ENSG00000108946	PRKAR1A	-0.027186	0.04044
ENSG00000082068	WDR70	-0.0278605	0.0405379
ENSG00000139433	GLTP	-0.0206118	0.0405379
ENSG00000136527	TRA2B	-0.01693	0.0405393
ENSG00000277734	TRAC	-0.036685	0.040599
ENSG00000113583	C5orf15	-0.0206529	0.0406692
ENSG00000198791	CNOT7	-0.0194309	0.0406752
ENSG00000154359	LONRF1	-0.0296979	0.0406762
ENSG00000137166	FOXP4	0.124795	0.0406929
ENSG00000224025	AL353616.1	0.105011	0.0407124
ENSG00000230438	SERPINB9P1	0.0419135	0.0407247
ENSG00000163877	SNIP1	-0.0226268	0.0407247
ENSG00000175573	C11orf68	-0.0280411	0.040807
ENSG00000213842	SUGT1P2	-0.0515298	0.0409156
ENSG00000272645	GTF2IP20	0.0510097	0.0410553
ENSG00000116962	NID1	0.06922	0.0411115
ENSG00000073921	PICALM	0.028823	0.0411645
ENSG00000120129	DUSP1	-0.0462728	0.0411855
ENSG00000158089	GALNT14	0.0835395	0.0412171
ENSG00000236021	AL591043.2	0.0722965	0.0412949
ENSG00000234473	ZNF101P2	0.0575809	0.0413085
ENSG00000264235	AP005329.1	0.0757344	0.0414372
ENSG00000107371	EXOSC3	-0.0240274	0.0414372
ENSG00000111667	USP5	-0.0336684	0.0414474
ENSG00000165457	FOLR2	-0.059815	0.0414474
ENSG00000213903	LTB4R	-0.0428492	0.0414647
ENSG00000186272	ZNF17	-0.0300647	0.0414798
ENSG00000226057	PHF2P2	0.12718	0.0415482
ENSG00000240047	RPS3AP32	0.107077	0.0416513
ENSG00000273669	AC015819.1	-0.0398999	0.041723
ENSG00000149257	SERPINH1	-0.0436151	0.0417834
ENSG00000140350	ANP32A	-0.018653	0.0418233
ENSG00000221676	RNU6ATAC	0.114138	0.0418836
ENSG00000154920	EME1	-0.090568	0.041898
ENSG00000121858	TNFSF10	0.0369851	0.0419164
ENSG00000163466	ARPC2	0.0193666	0.0419263
ENSG00000079335	CDC14A	0.0255155	0.0419263
ENSG00000107829	FBXW4	0.0271558	0.0419448
ENSG00000137145	DENND4C	-0.0264123	0.0419528
ENSG00000169972	PUSL1	-0.0412178	0.0419564
ENSG00000231233	CFAP58-DT	0.0704493	0.0421348
ENSG00000099958	DERL3	-0.104735	0.0421348
ENSG00000197586	ENTPD6	-0.024011	0.0421749
ENSG00000090889	KIF4A	0.0681838	0.0421749
ENSG00000169871	TRIM56	-0.0223264	0.0423892
ENSG00000135363	LMO2	0.0328416	0.0424121
ENSG00000071655	MBD3	-0.0305247	0.0424121
ENSG00000162910	MRPL55	-0.0343071	0.0424121
ENSG00000160075	SSU72	-0.0145462	0.0424121
ENSG00000144036	EXOC6B	0.0299132	0.0424566
ENSG00000154814	OXNAD1	-0.0342954	0.0424566
ENSG00000213339	QTRT1	-0.0376646	0.0424566
ENSG00000183484	GPR132	-0.0201751	0.0424566
ENSG00000103245	CIAO3	-0.0318266	0.0424692
ENSG00000255569	TRAV1-1	-0.0903763	0.0424692
ENSG00000143502	SUSD4	0.0807439	0.0425309
ENSG00000196787	H2AC11	-0.0370805	0.0425309
ENSG00000264346	SNORA77B	0.108773	0.0425309
ENSG00000148248	SURF4	-0.0174756	0.042541
ENSG00000109270	LAMTOR3	0.0342797	0.0425512
ENSG00000231875	AL359885.1	0.0593364	0.0425722
ENSG00000172273	HINFP	0.0259787	0.0425722
ENSG00000273820	USP27X	-0.0314785	0.0425722
ENSG00000106070	GRB10	0.069789	0.0425722
ENSG00000165675	ENOX2	-0.0240781	0.0426802
ENSG00000286098	AC008770.4	-0.147176	0.0428958
ENSG00000156697	UTP14A	-0.0255488	0.0429518
ENSG00000107902	LHPP	0.0511436	0.0429518
ENSG00000198756	COLGALT2	-0.0842587	0.0430131
ENSG00000168806	LCMT2	-0.0334388	0.0430307
ENSG00000197976	AKAP17A	-0.0177579	0.0430807
ENSG00000276997	AL513314.2	0.0502654	0.0430807
ENSG00000228327	AL669831.1	0.0569603	0.043126
ENSG00000077348	EXOSC5	-0.039374	0.0431288
ENSG00000236017	ASMTL-AS1	0.0969353	0.0432163
ENSG00000167633	KIR3DL1	-0.118907	0.0432384
ENSG00000185158	LRRC37B	0.0302699	0.0432788
ENSG00000198794	SCAMP5	-0.122541	0.0432788
ENSG00000068024	HDAC4	0.0390082	0.0432788
ENSG00000163904	SENP2	-0.0248504	0.0433921
ENSG00000121552	CSTA	0.0591433	0.0433975
ENSG00000124356	STAMBP	-0.0199115	0.0435576
ENSG00000279159	AC003681.1	0.0795741	0.0435638
ENSG00000111481	COPZ1	0.0241044	0.0437296
ENSG00000250479	CHCHD10	-0.0382949	0.0437296
ENSG00000249859	PVT1	0.039554	0.0438872
ENSG00000141349	G6PC3	-0.0375218	0.0439268
ENSG00000156463	SH3RF2	0.142374	0.0439897
ENSG00000118564	FBXL5	0.0345806	0.044241
ENSG00000172939	OXSR1	0.0212736	0.0443115
ENSG00000117751	PPP1R8	-0.0212758	0.044352
ENSG00000166126	AMN	-0.0950786	0.044352
ENSG00000150990	DHX37	-0.0302474	0.0443689
ENSG00000216937	CCDC7	0.0466355	0.0443689
ENSG00000279349	AC092692.1	0.0498477	0.0443817
ENSG00000133997	MED6	-0.0170112	0.0443817
ENSG00000241755	IGKV1-9	-0.104086	0.0444241
ENSG00000243896	OR2A7	0.13242	0.0445724
ENSG00000113648	MACROH2A1	-0.0209621	0.0446382
ENSG00000100263	RHBDD3	-0.0398855	0.0447383
ENSG00000103202	NME4	0.0470416	0.0447383
ENSG00000116898	MRPS15	0.028406	0.0448429
ENSG00000179041	RRS1	-0.0304838	0.0448429
ENSG00000254887	AC010247.1	0.0466252	0.0449213
ENSG00000173928	SWSAP1	-0.0430994	0.0449213
ENSG00000105968	H2AZ2	-0.0155415	0.0449469
ENSG00000167874	TMEM88	0.0881269	0.0449559
ENSG00000054356	PTPRN	0.130319	0.0449604
ENSG00000121892	PDS5A	0.0192504	0.0450048
ENSG00000171204	TMEM126B	0.0391809	0.0450056
ENSG00000207233	SNORA37	0.0732523	0.0450135
ENSG00000050165	DKK3	-0.119638	0.0450731
ENSG00000148835	TAF5	-0.0235617	0.0450731
ENSG00000169403	PTAFR	-0.0397929	0.0450731
ENSG00000157600	TMEM164	-0.0503068	0.0450927
ENSG00000131966	ACTR10	0.026265	0.0452611
ENSG00000069329	VPS35	-0.0195726	0.0452862
ENSG00000065970	FOXJ2	0.0368542	0.0453732
ENSG00000132205	EMILIN2	0.0311865	0.0454417
ENSG00000283122	HYMAI	0.0749787	0.0454422
ENSG00000006282	SPATA20	-0.0667451	0.0455189
ENSG00000155093	PTPRN2	-0.056126	0.0456416
ENSG00000053372	MRTO4	-0.034215	0.045707
ENSG00000176871	WSB2	0.0249641	0.0457383
ENSG00000011422	PLAUR	-0.0390645	0.0458642
ENSG00000112782	CLIC5	0.0539782	0.0458642
ENSG00000121716	PILRB	-0.0330938	0.0458642
ENSG00000183604	SMG1P5	0.0548169	0.0458755
ENSG00000100353	EIF3D	-0.0185883	0.0458831
ENSG00000084652	TXLNA	-0.017817	0.0459115
ENSG00000143552	NUP210L	0.119522	0.0459115
ENSG00000229191	AL358473.1	-0.070257	0.0459873
ENSG00000122591	FAM126A	0.0245251	0.0461874
ENSG00000142961	MOB3C	0.0206606	0.0462326
ENSG00000100347	SAMM50	-0.0207292	0.0463473
ENSG00000105851	PIK3CG	-0.0226901	0.0463851
ENSG00000174749	FAM241A	0.0269616	0.0463851
ENSG00000015532	XYLT2	-0.0262052	0.0464484
ENSG00000281530	AC004461.2	-0.0400973	0.046455
ENSG00000115073	ACTR1B	-0.0199829	0.046455
ENSG00000186187	ZNRF1	0.050294	0.046455
ENSG00000121417	ZNF211	-0.021549	0.046455
ENSG00000225930	LINC02249	0.141901	0.0464811
ENSG00000240864	IGKV1-16	-0.0957042	0.0464811
ENSG00000242175	RN7SL127P	0.0671647	0.046494
ENSG00000071794	HLTF	-0.0329193	0.0465838
ENSG00000198911	SREBF2	0.0412493	0.0465838
ENSG00000134463	ECHDC3	-0.068505	0.0467562
ENSG00000114742	WDR48	-0.0209215	0.0468165
ENSG00000079432	CIC	0.0488727	0.0468716
ENSG00000136828	RALGPS1	0.0353111	0.0469686
ENSG00000145945	FAM50B	-0.0395893	0.0470456
ENSG00000154127	UBASH3B	0.0364557	0.0470456
ENSG00000116478	HDAC1	-0.0134848	0.0473589
ENSG00000113924	HGD	0.0660585	0.0474009
ENSG00000258289	CHURC1	0.0286815	0.0475505
ENSG00000227827	PKD1P2	-0.214346	0.0475505
ENSG00000139974	SLC38A6	0.0315386	0.0477113
ENSG00000131788	PIAS3	0.0383998	0.047719
ENSG00000171115	GIMAP8	-0.023425	0.0479547
ENSG00000147894	C9orf72	0.0303141	0.0479547
ENSG00000259687	LINC01220	0.084568	0.0479831
ENSG00000109819	PPARGC1A	-0.155749	0.0481327
ENSG00000111537	IFNG	0.09166	0.0481763
ENSG00000110048	OSBP	-0.0153498	0.0481919
ENSG00000133321	PLAAT4	-0.0343337	0.0483419
ENSG00000107938	EDRF1	-0.0194415	0.0484393
ENSG00000167118	URM1	-0.032546	0.0486217
ENSG00000074966	TXK	-0.0365042	0.0486418
ENSG00000141279	NPEPPS	0.0366732	0.0487115
ENSG00000148634	HERC4	0.0202512	0.048757
ENSG00000182827	ACBD3	-0.0189019	0.0487652
ENSG00000007264	MATK	-0.0514987	0.0488826
ENSG00000280789	PAGR1	-0.0170907	0.0488826
ENSG00000105677	TMEM147	-0.0270907	0.04889
ENSG00000134153	EMC7	-0.0208759	0.0489106
ENSG00000103274	NUBP1	-0.0239948	0.0489287
ENSG00000280543	ASAP1-IT2	0.0827589	0.0490584
ENSG00000243156	MICAL3	0.0415783	0.0490759
ENSG00000276023	DUSP14	-0.0463923	0.0490908
ENSG00000007376	RPUSD1	-0.0368644	0.0491157
ENSG00000171202	TMEM126A	0.050712	0.0491618
ENSG00000146592	CREB5	0.049584	0.0491627
ENSG00000206952	SNORA50A	0.136251	0.0491918
ENSG00000067048	DDX3Y	0.0297058	0.0492294
ENSG00000048991	R3HDM1	0.0346975	0.0492294
ENSG00000159307	SCUBE1	-0.159417	0.0492294
ENSG00000233154	LINC01762	0.0690777	0.0492294
ENSG00000137500	CCDC90B	0.0233676	0.0492294
ENSG00000165682	CLEC1B	0.0786385	0.0492294
ENSG00000283199	C13orf46	0.0670836	0.049458
ENSG00000262877	AC110285.2	-0.0690615	0.0495111
ENSG00000143889	HNRNPLL	0.0244758	0.0495111
ENSG00000105705	SUGP1	-0.0260959	0.0495111
ENSG00000111540	RAB5B	0.03601	0.0495111
ENSG00000182768	NGRN	0.0243719	0.0495117
ENSG00000214753	HNRNPUL2	-0.0205579	0.0495386
ENSG00000079931	MOXD1	-0.0975145	0.0495847
ENSG00000197037	ZSCAN25	-0.0259005	0.0495847
ENSG00000077097	TOP2B	-0.0205581	0.0496068
ENSG00000168386	FILIP1L	-0.0737219	0.0496369
ENSG00000212464	SNORA12	0.0776224	0.0497636
ENSG00000131508	UBE2D2	0.0245833	0.0497636
ENSG00000116133	DHCR24	0.0581057	0.0497636
ENSG00000136048	DRAM1	0.0410734	0.0497636
ENSG00000078589	P2RY10	-0.0328853	0.0499038
ENSG00000236375	POU5F1P5	0.0508643	0.0499038
ENSG00000184009	ACTG1	-0.0211557	0.0499389
ENSG00000088325	TPX2	0.0508573	0.0499389
ENSG00000000460	C1orf112	0.0314377	0.050011
ENSG00000177191	B3GNT8	-0.0557586	0.0501027
ENSG00000168517	HEXIM2	-0.0502403	0.0503052
ENSG00000169554	ZEB2	0.0273047	0.0503266
ENSG00000253214	AC079209.1	0.0709566	0.050358
ENSG00000151881	TMEM267	0.0378977	0.050358
ENSG00000165934	CPSF2	0.0231724	0.0503785
ENSG00000272047	GTF2H5	0.0496538	0.0505106
ENSG00000197956	S100A6	0.0283388	0.0505262
ENSG00000124659	TBCC	-0.0204399	0.0505811
ENSG00000211938	IGHV3-7	-0.0891035	0.0506087
ENSG00000130164	LDLR	0.0576719	0.050732
ENSG00000100417	PMM1	-0.0277125	0.0508695
ENSG00000275714	H3C1	-0.0442878	0.0508695
ENSG00000139620	KANSL2	-0.0226028	0.0508985
ENSG00000166526	ZNF3	-0.0208454	0.0509216
ENSG00000244265	SIAH2-AS1	0.128844	0.0509483
ENSG00000119203	CPSF3	-0.0233809	0.0510864
ENSG00000065183	WDR3	-0.0328794	0.0511169
ENSG00000243147	MRPL33	0.0292421	0.0511729
ENSG00000139644	TMBIM6	-0.0216315	0.0512416
ENSG00000126353	CCR7	-0.0476359	0.0512416
ENSG00000123064	DDX54	-0.0355989	0.0512416
ENSG00000101391	CDK5RAP1	-0.0200377	0.0512858
ENSG00000158966	CACHD1	-0.0947788	0.0512858
ENSG00000176390	CRLF3	-0.0183007	0.0513178
ENSG00000148814	LRRC27	-0.0424481	0.0513178
ENSG00000234719	NPIPB2	0.0931096	0.0513444
ENSG00000237886	NALT1	-0.087871	0.0513444
ENSG00000110811	P3H3	-0.0947167	0.0514548
ENSG00000167536	DHRS13	0.0395705	0.0515068
ENSG00000175445	LPL	-0.127871	0.051543
ENSG00000197912	SPG7	-0.0180822	0.051543
ENSG00000104497	SNX16	0.0354672	0.051543
ENSG00000134265	NAPG	0.0198875	0.0515442
ENSG00000255031	AP002807.1	0.0364922	0.0517773
ENSG00000154165	GPR15	0.0745966	0.0518066
ENSG00000002822	MAD1L1	-0.0307882	0.0518107
ENSG00000158555	GDPD5	0.0567531	0.0518107
ENSG00000169679	BUB1	0.0594725	0.0518348
ENSG00000211790	TRAV8-4	-0.0572984	0.0518844
ENSG00000157823	AP3S2	0.0233772	0.0518943
ENSG00000196074	SYCP2	0.0576773	0.0519556
ENSG00000243449	C4orf48	-0.0567074	0.0520545
ENSG00000138617	PARP16	-0.0287191	0.0522895
ENSG00000126860	EVI2A	0.0692035	0.0523253
ENSG00000023902	PLEKHO1	-0.021291	0.0523327
ENSG00000141526	SLC16A3	-0.0387053	0.0523327
ENSG00000131043	AAR2	-0.0190905	0.0523327
ENSG00000156127	BATF	0.0375032	0.0525201
ENSG00000259205	PRKXP1	0.0705915	0.0525284
ENSG00000197965	MPZL1	-0.0512155	0.0525958
ENSG00000204427	ABHD16A	-0.0195834	0.0526047
ENSG00000100554	ATP6V1D	0.0232916	0.0526047
ENSG00000122140	MRPS2	-0.0311949	0.0526047
ENSG00000248099	INSL3	0.0824621	0.0526047
ENSG00000068097	HEATR6	-0.0285768	0.0526047
ENSG00000286579	AC023483.1	0.0967989	0.0526047
ENSG00000180644	PRF1	-0.052088	0.052722
ENSG00000115947	ORC4	0.0285531	0.0527325
ENSG00000204764	RANBP17	0.0972028	0.0527722
ENSG00000176248	ANAPC2	-0.0236183	0.0527722
ENSG00000095209	TMEM38B	-0.035165	0.0527842
ENSG00000197140	ADAM32	0.141436	0.0529106
ENSG00000197381	ADARB1	0.0399172	0.0529844
ENSG00000174695	TMEM167A	0.0299149	0.053089
ENSG00000272886	DCP1A	-0.0241381	0.0531884
ENSG00000108669	CYTH1	-0.0113829	0.0531884
ENSG00000271270	TMCC1-AS1	-0.033659	0.0531884
ENSG00000167674	HDGFL2	-0.0251072	0.0531969
ENSG00000167604	NFKBID	-0.0276323	0.0531969
ENSG00000160688	FLAD1	-0.0228947	0.0532048
ENSG00000176261	ZBTB8OS	0.0337119	0.0532076
ENSG00000134489	HRH4	-0.0739609	0.0532076
ENSG00000124562	SNRPC	-0.0300016	0.0532076
ENSG00000243650	RN7SL834P	0.0376335	0.0532203
ENSG00000101057	MYBL2	0.0628267	0.0532203
ENSG00000170606	HSPA4	-0.0241055	0.0532203
ENSG00000137267	TUBB2A	0.16253	0.0532203
ENSG00000164329	TENT2	0.0181802	0.0532367
ENSG00000188554	NBR1	-0.0191495	0.0532374
ENSG00000248455	LINC02217	0.115789	0.0532706
ENSG00000274925	ZKSCAN2-DT	-0.0225349	0.0533676
ENSG00000122188	LAX1	-0.0310094	0.0534683
ENSG00000141424	SLC39A6	-0.0196252	0.0535563
ENSG00000288649	ACTL10	-0.102852	0.0535563
ENSG00000272455	MRPL20-DT	-0.0337669	0.0536065
ENSG00000123836	PFKFB2	-0.046176	0.0536597
ENSG00000136807	CDK9	-0.0207412	0.0536597
ENSG00000233387	IATPR	0.0606439	0.0536597
ENSG00000152404	CWF19L2	-0.0241861	0.0537331
ENSG00000156467	UQCRB	0.0656262	0.0537476
ENSG00000139180	NDUFA9	-0.0259453	0.0538268
ENSG00000119711	ALDH6A1	-0.0283744	0.0538507
ENSG00000139636	LMBR1L	-0.0199181	0.0538507
ENSG00000091732	ZC3HC1	-0.0300594	0.0538537
ENSG00000163481	RNF25	-0.0279083	0.0539639
ENSG00000123975	CKS2	0.0659242	0.0540068
ENSG00000178028	DMAP1	-0.0217126	0.0542211
ENSG00000107864	CPEB3	0.0283914	0.0542781
ENSG00000139914	FITM1	0.0620684	0.0542926
ENSG00000236345	SCAT8	-0.051927	0.0544306
ENSG00000140450	ARRDC4	0.0469343	0.0545096
ENSG00000204228	HSD17B8	-0.0442217	0.0545183
ENSG00000074071	MRPS34	-0.0271546	0.0545427
ENSG00000149084	HSD17B12	-0.0254066	0.0545748
ENSG00000121152	NCAPH	0.0576546	0.0546592
ENSG00000154144	TBRG1	-0.0152857	0.0547108
ENSG00000246596	AC139795.1	0.0319314	0.0549247
ENSG00000124019	FAM124B	-0.050169	0.0549734
ENSG00000164199	ADGRV1	0.0918787	0.0550033
ENSG00000164405	UQCRQ	0.0528594	0.0550739
ENSG00000279344	AC007342.6	0.0569648	0.0551018
ENSG00000126903	SLC10A3	-0.0303605	0.0552879
ENSG00000070526	ST6GALNAC1	0.101675	0.0552915
ENSG00000114738	MAPKAPK3	-0.0217525	0.0552915
ENSG00000267348	GEMIN7-AS1	0.080435	0.0553724
ENSG00000250130	GAPDHP43	0.0315051	0.055379
ENSG00000163156	SCNM1	0.0260162	0.0554098
ENSG00000106153	CHCHD2	0.0284953	0.0554494
ENSG00000102572	STK24	-0.0190194	0.0556808
ENSG00000187796	CARD9	-0.0432189	0.0556808
ENSG00000286715	AL589863.2	0.110132	0.0557272
ENSG00000281469	AC019226.1	0.0531416	0.0557272
ENSG00000250687	NAIPP1	0.117779	0.0557272
ENSG00000166145	SPINT1	-0.0417459	0.0557272
ENSG00000134243	SORT1	0.0409672	0.0558304
ENSG00000265479	DTX2P1-UPK3BP1-PMS2P11	0.0427133	0.0558304
ENSG00000102781	KATNAL1	0.0392335	0.0558304
ENSG00000070614	NDST1	-0.0513978	0.0559453
ENSG00000029364	SLC39A9	-0.0123183	0.0560623
ENSG00000278897	AC020951.1	-0.0365519	0.0562229
ENSG00000100307	CBX7	-0.0217105	0.0563714
ENSG00000123219	CENPK	0.0818635	0.0563923
ENSG00000204370	SDHD	-0.0180168	0.0564151
ENSG00000153395	LPCAT1	-0.023962	0.0564904
ENSG00000141293	SKAP1	0.0336004	0.0564964
ENSG00000005022	SLC25A5	-0.019668	0.056551
ENSG00000163249	CCNYL1	0.0292272	0.0565616
ENSG00000105656	ELL	-0.0334248	0.0566372
ENSG00000144130	NT5DC4	0.127648	0.0566386
ENSG00000199785	SNORA52	0.0792995	0.0566704
ENSG00000177483	RBM44	0.0564702	0.0566952
ENSG00000196227	FAM217B	-0.0236295	0.0566952
ENSG00000167658	EEF2	-0.0230164	0.0568133
ENSG00000076003	MCM6	-0.0264229	0.0568133
ENSG00000159259	CHAF1B	0.0591798	0.0568133
ENSG00000139131	YARS2	-0.035144	0.0568133
ENSG00000069998	HDHD5	-0.0240883	0.0568133
ENSG00000183513	COA5	-0.0201217	0.0568133
ENSG00000169241	SLC50A1	0.0245226	0.0568133
ENSG00000168237	GLYCTK	-0.0235223	0.0569108
ENSG00000135482	ZC3H10	-0.0225742	0.0569108
ENSG00000185627	PSMD13	-0.0142525	0.0570274
ENSG00000101361	NOP56	-0.0211972	0.0570478
ENSG00000134627	PIWIL4	0.0452035	0.0571568
ENSG00000169826	CSGALNACT2	0.0203631	0.0572307
ENSG00000111786	SRSF9	-0.0131336	0.0573184
ENSG00000101997	CCDC22	-0.0262492	0.0573721
ENSG00000152689	RASGRP3	0.0488017	0.0573721
ENSG00000215154	AC141586.1	0.0488537	0.0573721
ENSG00000148337	CIZ1	0.0379586	0.0573721
ENSG00000143674	MAP3K21	0.0425574	0.0573721
ENSG00000110583	NAA40	0.0437899	0.0573996
ENSG00000141179	PCTP	0.0450102	0.0573996
ENSG00000266967	AARSD1	-0.0295376	0.0573996
ENSG00000120053	GOT1	-0.0307691	0.0574228
ENSG00000286285	AL138778.1	0.0518086	0.0574228
ENSG00000032742	IFT88	-0.0327007	0.0574228
ENSG00000111011	RSRC2	-0.0151404	0.0574228
ENSG00000198821	CD247	-0.0310391	0.0574241
ENSG00000096401	CDC5L	-0.0172831	0.0574461
ENSG00000211791	TRAV13-2	-0.0579011	0.0574649
ENSG00000228393	LINC01004	0.0380463	0.0574649
ENSG00000286817	AC105339.6	0.0430535	0.0574704
ENSG00000227706	AL713998.1	0.0865286	0.0574704
ENSG00000109184	DCUN1D4	0.0309591	0.0574704
ENSG00000111269	CREBL2	0.0186761	0.0575113
ENSG00000166845	C18orf54	0.0394758	0.0575444
ENSG00000133657	ATP13A3	0.0230036	0.0575444
ENSG00000287697	Z99127.3	-0.0336951	0.0575612
ENSG00000235831	BHLHE40-AS1	0.0491129	0.0575612
ENSG00000206341	HLA-H	-0.0874383	0.0576242
ENSG00000279311	AC092999.1	0.0890927	0.0576242
ENSG00000128973	CLN6	-0.0330423	0.0577243
ENSG00000163902	RPN1	-0.0198981	0.0577243
ENSG00000153094	BCL2L11	0.0323055	0.057741
ENSG00000254528	AP000757.1	-0.0953257	0.0578069
ENSG00000108840	HDAC5	-0.0327098	0.0579672
ENSG00000185950	IRS2	-0.041873	0.0580128
ENSG00000105750	ZNF85	0.0391164	0.0580128
ENSG00000142444	TIMM29	-0.0256367	0.058174
ENSG00000110090	CPT1A	0.040387	0.058174
ENSG00000206053	JPT2	-0.0225728	0.058174
ENSG00000174579	MSL2	-0.0126189	0.0581905
ENSG00000176083	ZNF683	0.12221	0.0582093
ENSG00000203739	PRDX6-AS1	0.0383275	0.0582303
ENSG00000182489	XKRX	-0.0759959	0.0582303
ENSG00000197857	ZNF44	-0.0231104	0.0582721
ENSG00000137760	ALKBH8	-0.0282994	0.0582753
ENSG00000076356	PLXNA2	-0.0680714	0.058322
ENSG00000288061	AP000926.2	-0.0539661	0.0583349
ENSG00000160271	RALGDS	0.0306178	0.0583363
ENSG00000115286	NDUFS7	-0.0356349	0.058349
ENSG00000130340	SNX9	-0.0251152	0.058381
ENSG00000279166	AC009951.4	0.0442346	0.0583962
ENSG00000135829	DHX9	-0.0148325	0.0583962
ENSG00000165879	FRAT1	-0.0353901	0.0583962
ENSG00000287317	AC016769.6	0.127065	0.0584688
ENSG00000169249	ZRSR2	-0.0219481	0.058479
ENSG00000219626	FAM228B	0.027428	0.058479
ENSG00000162366	PDZK1IP1	0.079443	0.0584814
ENSG00000231566	LINC02595	0.0929297	0.0585087
ENSG00000206560	ANKRD28	0.0283966	0.0585387
ENSG00000166669	ATF7IP2	0.0324661	0.0585744
ENSG00000099783	HNRNPM	-0.0143295	0.0586255
ENSG00000274929	AL157813.1	0.0376447	0.0586255
ENSG00000124788	ATXN1	0.0354003	0.0586255
ENSG00000138231	DBR1	-0.0216574	0.0586255
ENSG00000164587	RPS14	0.0399351	0.0586255
ENSG00000177963	RIC8A	-0.0244378	0.0586255
ENSG00000160284	SPATC1L	-0.0978217	0.0586255
ENSG00000234616	JRK	-0.0244284	0.0586937
ENSG00000120885	CLU	0.0807712	0.058719
ENSG00000170873	MTSS1	0.0383701	0.0587315
ENSG00000120690	ELF1	-0.0160002	0.0587339
ENSG00000244703	CD46P1	0.0894987	0.058741
ENSG00000106636	YKT6	-0.0157459	0.058741
ENSG00000276550	HERC2P2	0.040548	0.0587972
ENSG00000091164	TXNL1	0.0210867	0.0588357
ENSG00000205189	ZBTB10	-0.029832	0.0589549
ENSG00000025293	PHF20	-0.0180656	0.0589914
ENSG00000188986	NELFB	-0.0214414	0.058998
ENSG00000198216	CACNA1E	0.0702067	0.0590647
ENSG00000228166	MTND1P11	0.098341	0.0591648
ENSG00000121060	TRIM25	0.0384995	0.0592299
ENSG00000224707	E2F3-IT1	0.0730865	0.0592323
ENSG00000155324	GRAMD2B	-0.052175	0.0592519
ENSG00000100628	ASB2	-0.0620384	0.0592692
ENSG00000104866	PPP1R37	-0.0413226	0.0592783
ENSG00000249471	ZNF324B	-0.0310197	0.0593692
ENSG00000279148	AC126474.1	0.0550059	0.0595497
ENSG00000255587	RAB44	-0.0534523	0.0595497
ENSG00000183935	HTR7P1	-0.0379313	0.0595497
ENSG00000164258	NDUFS4	0.0461837	0.0595497
ENSG00000278970	HEIH	-0.0252454	0.059813
ENSG00000256043	CTSO	-0.0221037	0.0598753
ENSG00000108604	SMARCD2	-0.0199927	0.0599607
ENSG00000120662	MTRF1	0.0336099	0.0600772
ENSG00000115514	TXNDC9	0.0361409	0.0600907
ENSG00000147168	IL2RG	0.0172452	0.0601009
ENSG00000143153	ATP1B1	-0.0536765	0.0601358
ENSG00000153406	NMRAL1	-0.0284791	0.0601358
ENSG00000130717	UCK1	-0.0227819	0.0601823
ENSG00000087206	UIMC1	0.0231982	0.060312
ENSG00000166140	ZFYVE19	-0.0298986	0.0604418
ENSG00000243806	RPL7P18	0.0527263	0.0604451
ENSG00000179335	CLK3	0.0212558	0.0604601
ENSG00000221909	FAM200A	-0.0331623	0.0605024
ENSG00000120910	PPP3CC	0.0291676	0.0605079
ENSG00000177606	JUN	-0.0350038	0.0606623
ENSG00000101901	ALG13	0.0253874	0.0608238
ENSG00000082293	COL19A1	0.0837479	0.0608316
ENSG00000196387	ZNF140	-0.0204591	0.06086
ENSG00000143595	AQP10	0.0929052	0.060882
ENSG00000141524	TMC6	-0.0248829	0.0609474
ENSG00000269404	SPIB	-0.0584918	0.0609641
ENSG00000067560	RHOA	-0.0225837	0.0609641
ENSG00000237988	OR2I1P	-0.131345	0.0610867
ENSG00000051596	THOC3	0.0329856	0.061113
ENSG00000235706	DICER1-AS1	0.0537379	0.0611728
ENSG00000076924	XAB2	-0.0254245	0.0611753
ENSG00000050628	PTGER3	-0.104073	0.0613885
ENSG00000124164	VAPB	0.0227144	0.0614349
ENSG00000170345	FOS	-0.0440435	0.0614349
ENSG00000169020	ATP5ME	0.0436559	0.0615235
ENSG00000134371	CDC73	0.0135941	0.0615949
ENSG00000253719	ATXN7L3B	-0.0149006	0.0615949
ENSG00000237854	LINC00674	-0.0481453	0.0615949
ENSG00000107796	ACTA2	0.0692389	0.0615949
ENSG00000177548	RABEP2	-0.0337915	0.0615949
ENSG00000102908	NFAT5	0.0359727	0.0615949
ENSG00000172795	DCP2	0.0226506	0.0616544
ENSG00000174851	YIF1A	-0.0311911	0.0616544
ENSG00000068745	IP6K2	-0.0144947	0.0616547
ENSG00000286268	AF196969.1	-0.0975429	0.0616856
ENSG00000211644	IGLV1-51	-0.108653	0.0618871
ENSG00000200463	SNORD118	0.127875	0.0618871
ENSG00000120948	TARDBP	-0.0142782	0.0618871
ENSG00000151176	PLBD2	0.043581	0.0618871
ENSG00000020181	ADGRA2	0.0615839	0.0619793
ENSG00000076604	TRAF4	-0.0468708	0.0619793
ENSG00000246705	H2AJ	0.0462543	0.0619793
ENSG00000180353	HCLS1	-0.0216084	0.0620428
ENSG00000196150	ZNF250	-0.0363836	0.0620436
ENSG00000155287	SLC25A28	-0.0193284	0.0621198
ENSG00000111846	GCNT2	0.0371039	0.0621198
ENSG00000183648	NDUFB1	0.0453447	0.0621198
ENSG00000144867	SRPRB	-0.0303122	0.0621198
ENSG00000065154	OAT	0.0241489	0.0621568
ENSG00000137124	ALDH1B1	-0.0335185	0.062166
ENSG00000158023	CFAP251	0.0818995	0.0621685
ENSG00000120860	WASHC3	0.0229026	0.0621685
ENSG00000134905	CARS2	-0.0244815	0.0622175
ENSG00000063241	ISOC2	-0.0452298	0.0622175
ENSG00000186166	CENATAC	-0.0209198	0.0622544
ENSG00000072778	ACADVL	0.021283	0.0622783
ENSG00000205784	ARRDC5	-0.0352953	0.0622783
ENSG00000143337	TOR1AIP1	-0.0196111	0.0622881
ENSG00000197785	ATAD3A	-0.0449093	0.0622881
ENSG00000203663	OR2L2	0.0689131	0.0623593
ENSG00000281344	HELLPAR	0.0343094	0.0623593
ENSG00000112624	BICRAL	0.0281104	0.0623593
ENSG00000139572	GPR84	0.0696395	0.0623593
ENSG00000086827	ZW10	-0.0210958	0.0624345
ENSG00000164096	C4orf3	0.0236566	0.0624345
ENSG00000168234	TTC39C	0.0288178	0.0624964
ENSG00000279884	AC010894.4	0.0466588	0.0624964
ENSG00000172183	ISG20	-0.0344933	0.0624964
ENSG00000163931	TKT	-0.0336116	0.0624964
ENSG00000261114	AC012181.1	-0.0374175	0.0625542
ENSG00000184205	TSPYL2	-0.0350369	0.0625542
ENSG00000188313	PLSCR1	0.0491324	0.0626834
ENSG00000150433	TMEM218	-0.0268893	0.0626834
ENSG00000196535	MYO18A	0.029877	0.0626949
ENSG00000100297	MCM5	-0.0297141	0.0626949
ENSG00000187621	TCL6	0.0688048	0.0626949
ENSG00000270629	NBPF14	0.0293483	0.0626949
ENSG00000114391	RPL24	0.0429761	0.062703
ENSG00000103423	DNAJA3	-0.0253523	0.0627171
ENSG00000186265	BTLA	0.0392593	0.0627171
ENSG00000099204	ABLIM1	-0.0310874	0.0627171
ENSG00000166523	CLEC4E	-0.0513059	0.0627171
ENSG00000277075	H2AC8	-0.0325247	0.0627171
ENSG00000117481	NSUN4	-0.0236616	0.0627171
ENSG00000229899	AC084290.1	0.0585971	0.062779
ENSG00000226232	NPIPB14P	0.120994	0.062779
ENSG00000182541	LIMK2	0.042282	0.0627851
ENSG00000157734	SNX22	0.0526755	0.0628115
ENSG00000100395	L3MBTL2	-0.0215296	0.0628115
ENSG00000139505	MTMR6	-0.0219259	0.0628504
ENSG00000267278	MAP3K14-AS1	-0.0453833	0.0628504
ENSG00000244486	SCARF2	-0.091366	0.0628689
ENSG00000055130	CUL1	-0.0189207	0.0628958
ENSG00000112232	KHDRBS2	0.0705085	0.0630523
ENSG00000124541	RRP36	-0.0161031	0.0630523
ENSG00000228172	AL020996.1	-0.0719231	0.0630523
ENSG00000275367	AC092111.1	-0.0596911	0.0630523
ENSG00000148719	DNAJB12	-0.0215812	0.0630523
ENSG00000285669	AC026979.4	-0.0333499	0.0630523
ENSG00000090447	TFAP4	-0.0391684	0.0630802
ENSG00000144848	ATG3	0.0230142	0.0630839
ENSG00000259418	AC091117.2	0.0865943	0.0631066
ENSG00000275964	AL355001.2	-0.0543081	0.063177
ENSG00000112339	HBS1L	0.0227509	0.063177
ENSG00000182199	SHMT2	-0.0257031	0.063184
ENSG00000110079	MS4A4A	0.0631717	0.0632227
ENSG00000105443	CYTH2	-0.0218011	0.0633783
ENSG00000081237	PTPRC	0.0176952	0.0633889
ENSG00000166432	ZMAT1	-0.026845	0.0633889
ENSG00000198932	GPRASP1	-0.0359571	0.0633889
ENSG00000254703	SENCR	-0.0791339	0.0634051
ENSG00000107897	ACBD5	-0.0170314	0.0634147
ENSG00000211663	IGLV3-19	-0.0798714	0.0634147
ENSG00000140987	ZSCAN32	-0.0163612	0.0634626
ENSG00000213445	SIPA1	-0.0281658	0.0635443
ENSG00000167461	RAB8A	-0.0206026	0.0635443
ENSG00000102871	TRADD	-0.0192341	0.0635551
ENSG00000118655	DCLRE1B	0.0261399	0.0636416
ENSG00000091106	NLRC4	0.0335345	0.0637241
ENSG00000017797	RALBP1	0.0312293	0.063779
ENSG00000089737	DDX24	-0.0253973	0.063779
ENSG00000205581	HMGN1	-0.0224314	0.0638465
ENSG00000128512	DOCK4	0.0613888	0.0639725
ENSG00000130997	POLN	0.12604	0.0639837
ENSG00000247271	ZBED5-AS1	0.0256919	0.0639837
ENSG00000004478	FKBP4	0.0293356	0.0639998
ENSG00000271533	Z83843.1	0.0381148	0.0639998
ENSG00000213147	RPL23AP60	0.176997	0.0640956
ENSG00000250067	YJEFN3	0.0995856	0.0640973
ENSG00000144724	PTPRG	-0.114445	0.0641317
ENSG00000260647	AC127537.1	-0.0613524	0.0641317
ENSG00000231527	FAM27C	0.0693968	0.0641327
ENSG00000137070	IL11RA	0.0368351	0.0642146
ENSG00000287277	AL392086.3	0.0413815	0.0643239
ENSG00000140471	LINS1	0.02199	0.0644697
ENSG00000165416	SUGT1	0.0197953	0.06456
ENSG00000067248	DHX29	0.0214169	0.0646563
ENSG00000230772	VN1R108P	0.0940438	0.0647465
ENSG00000172785	CBWD1	0.0254702	0.0647735
ENSG00000130005	GAMT	-0.0590529	0.0648424
ENSG00000273841	TAF9	0.0320826	0.0648764
ENSG00000266371	AC079915.1	0.094809	0.0650003
ENSG00000168255	POLR2J3	0.0529911	0.0650003
ENSG00000108443	RPS6KB1	0.0163512	0.0650296
ENSG00000007237	GAS7	0.0410705	0.0650709
ENSG00000238795	SCARNA12	0.0522232	0.0651043
ENSG00000121933	TMIGD3	-0.0951106	0.0651166
ENSG00000175600	SUGCT	-0.0687421	0.0651236
ENSG00000173275	ZNF449	-0.0231251	0.0651236
ENSG00000115594	IL1R1	0.0704575	0.0651236
ENSG00000257411	AC034102.2	0.187096	0.0651236
ENSG00000240505	TNFRSF13B	-0.0871423	0.0651303
ENSG00000256988	AC005833.2	0.113301	0.065232
ENSG00000225528	Z82206.1	0.038622	0.0653487
ENSG00000183963	SMTN	-0.0897018	0.065355
ENSG00000104154	SLC30A4	0.0328	0.06538
ENSG00000079999	KEAP1	-0.0255368	0.0653846
ENSG00000213585	VDAC1	-0.0191684	0.0654719
ENSG00000136270	TBRG4	-0.0224714	0.0655439
ENSG00000206652	RNU1-1	0.0768916	0.0655439
ENSG00000276953	TRBV12-4	-0.0668507	0.0655827
ENSG00000083844	ZNF264	-0.0158963	0.0655827
ENSG00000158517	NCF1	-0.0398008	0.065686
ENSG00000136603	SKIL	0.0238438	0.0657014
ENSG00000054267	ARID4B	0.0181156	0.0657136
ENSG00000123094	RASSF8	-0.115096	0.0657646
ENSG00000114098	ARMC8	0.017301	0.0657646
ENSG00000170485	NPAS2	-0.122179	0.0658151
ENSG00000163541	SUCLG1	-0.0168646	0.0658219
ENSG00000182405	PGBD4	-0.0320896	0.0658703
ENSG00000287306	AC016821.1	0.0761342	0.0658791
ENSG00000135972	MRPS9	-0.0261825	0.0658791
ENSG00000214706	IFRD2	0.0340956	0.0659368
ENSG00000100994	PYGB	-0.0276321	0.0659368
ENSG00000189306	RRP7A	-0.0392618	0.0660115
ENSG00000067715	SYT1	-0.134767	0.0660541
ENSG00000073060	SCARB1	-0.0518872	0.0660541
ENSG00000243414	TICAM2	0.0562006	0.0661087
ENSG00000226758	DISC1-IT1	0.0870832	0.0661245
ENSG00000116793	PHTF1	0.0285832	0.0661245
ENSG00000134590	RTL8C	-0.0439256	0.0663046
ENSG00000164512	ANKRD55	-0.0539189	0.0663331
ENSG00000198890	PRMT6	-0.02998	0.0663358
ENSG00000101417	PXMP4	-0.036255	0.0664293
ENSG00000278299	TBC1D3C	-0.192079	0.0664293
ENSG00000173166	RAPH1	0.0647146	0.0664896
ENSG00000133056	PIK3C2B	0.0526009	0.066665
ENSG00000229808	AL391825.1	0.0388869	0.0668071
ENSG00000124193	SRSF6	-0.0142121	0.0668071
ENSG00000259248	USP3-AS1	-0.0566738	0.0668071
ENSG00000143033	MTF2	-0.0165012	0.0668071
ENSG00000189060	H1-0	0.0689478	0.0668071
ENSG00000285756	BX890604.1	0.0558692	0.0668071
ENSG00000227825	SLC9A7P1	0.0425139	0.0668672
ENSG00000148229	POLE3	-0.0200578	0.0668672
ENSG00000249592	AC139887.2	-0.0196226	0.0669253
ENSG00000140030	GPR65	0.0268555	0.0669253
ENSG00000168874	ATOH8	-0.134309	0.0669795
ENSG00000286162	AL162253.2	0.0588601	0.0669795
ENSG00000124177	CHD6	-0.0227	0.0670113
ENSG00000211747	TRBV20-1	-0.0430068	0.0670578
ENSG00000123106	CCDC91	0.0294837	0.0670889
ENSG00000140853	NLRC5	0.0311251	0.0670889
ENSG00000217783	LDHAL6FP	0.0733143	0.0670889
ENSG00000101444	AHCY	-0.0246924	0.0671651
ENSG00000184207	PGP	-0.0220343	0.0672309
ENSG00000183495	EP400	0.0423536	0.0672309
ENSG00000072210	ALDH3A2	-0.0218765	0.0673268
ENSG00000204536	CCHCR1	-0.035273	0.0674788
ENSG00000141582	CBX4	-0.0238577	0.0675037
ENSG00000141040	ZNF287	-0.0515169	0.0675037
ENSG00000177374	HIC1	-0.0795005	0.0675037
ENSG00000138942	RNF185	-0.0210894	0.0675037
ENSG00000163513	TGFBR2	-0.0184388	0.0675037
ENSG00000119705	SLIRP	0.0464282	0.0675037
ENSG00000100767	PAPLN	-0.0858378	0.0675037
ENSG00000260267	AC026471.1	-0.0244561	0.0675037
ENSG00000161036	LRWD1	-0.0341141	0.0675037
ENSG00000275371	AC012645.4	-0.0669747	0.0675484
ENSG00000102119	EMD	-0.0249733	0.0675811
ENSG00000184349	EFNA5	0.126187	0.0676106
ENSG00000139160	ETFBKMT	0.0490061	0.067643
ENSG00000226498	RPSAP21	0.0631767	0.0676737
ENSG00000171940	ZNF217	-0.0195268	0.0676914
ENSG00000064545	TMEM161A	-0.0527135	0.0677007
ENSG00000213782	DDX47	-0.0185121	0.0677077
ENSG00000066455	GOLGA5	-0.0160905	0.0677107
ENSG00000171649	ZIK1	-0.0357477	0.0678791
ENSG00000115423	DNAH6	-0.0787719	0.0678791
ENSG00000263126	AC040162.3	0.0676348	0.0678791
ENSG00000285933	AP003498.2	0.0986081	0.0679498
ENSG00000232229	LINC00865	-0.0512433	0.0682559
ENSG00000109906	ZBTB16	-0.0563423	0.0683087
ENSG00000132541	RIDA	0.0590565	0.0683712
ENSG00000140830	TXNL4B	0.0257166	0.0683712
ENSG00000272632	AC097504.2	0.0845776	0.0683712
ENSG00000100095	SEZ6L	-0.0797842	0.0683712
ENSG00000202354	RNY3	0.0849317	0.0684752
ENSG00000182578	CSF1R	-0.0359572	0.0686033
ENSG00000130921	C12orf65	-0.0244611	0.0688239
ENSG00000100219	XBP1	-0.0241116	0.0688468
ENSG00000005961	ITGA2B	0.0884064	0.0689329
ENSG00000120800	UTP20	-0.0308439	0.0689329
ENSG00000229833	PET100	0.0408917	0.0689329
ENSG00000184990	SIVA1	-0.033952	0.0689329
ENSG00000118804	STBD1	0.04892	0.0689329
ENSG00000136158	SPRY2	-0.0567983	0.0689329
ENSG00000113384	GOLPH3	-0.0149673	0.0689329
ENSG00000233013	FAM157B	0.0593891	0.0690464
ENSG00000260992	DOCK9-DT	-0.0654092	0.069067
ENSG00000237818	RPS3AP29	0.0899245	0.0691497
ENSG00000278175	GLIDR	-0.0504724	0.0691905
ENSG00000198551	ZNF627	-0.0272952	0.0693128
ENSG00000124299	PEPD	-0.0229037	0.0693292
ENSG00000043143	JADE2	-0.0228016	0.0694257
ENSG00000102054	RBBP7	-0.018951	0.0694257
ENSG00000156206	CFAP161	0.0889694	0.0694257
ENSG00000130856	ZNF236	0.0321264	0.0696588
ENSG00000198814	GK	0.0396935	0.0700145
ENSG00000100220	RTCB	-0.0201729	0.0702828
ENSG00000259915	AC017071.1	0.0750587	0.0702828
ENSG00000163219	ARHGAP25	-0.0198508	0.0702828
ENSG00000264745	TTC39C-AS1	0.0853233	0.0702828
ENSG00000137726	FXYD6	-0.0634163	0.0702828
ENSG00000131408	NR1H2	-0.0241524	0.0702828
ENSG00000080561	MID2	-0.0515357	0.0703183
ENSG00000250303	LINC02762	0.0434716	0.0704662
ENSG00000036530	CYP46A1	-0.112721	0.0705498
ENSG00000211782	TRAV8-1	-0.0640506	0.0708187
ENSG00000113387	SUB1	0.0410062	0.0708481
ENSG00000147789	ZNF7	-0.0189373	0.0708481
ENSG00000114631	PODXL2	-0.0643485	0.0709773
ENSG00000099821	POLRMT	-0.0373979	0.0710812
ENSG00000213904	LIPE-AS1	-0.0878036	0.0711303
ENSG00000135821	GLUL	0.0466343	0.0711303
ENSG00000159733	ZFYVE28	0.0389421	0.0711303
ENSG00000204345	CD300LD	-0.133983	0.0711841
ENSG00000166387	PPFIBP2	-0.0370246	0.0711841
ENSG00000101773	RBBP8	0.0368509	0.0711855
ENSG00000123989	CHPF	-0.0708589	0.0711909
ENSG00000248483	POU5F2	0.045469	0.0712049
ENSG00000215374	FAM66B	-0.0543171	0.0712049
ENSG00000276744	AC105137.2	-0.0485518	0.0712415
ENSG00000162688	AGL	0.0206758	0.0712675
ENSG00000263843	AC022211.2	-0.0517574	0.0714007
ENSG00000279838	AL356273.3	-0.0245826	0.0716579
ENSG00000139405	RITA1	-0.0289434	0.0716579
ENSG00000268154	Metazoa_SRP	-0.073144	0.0716579
ENSG00000180530	NRIP1	-0.0220861	0.0716579
ENSG00000187536	TPM3P7	0.0664229	0.0717905
ENSG00000168883	USP39	-0.0148402	0.0717905
ENSG00000101577	LPIN2	0.0254734	0.0717905
ENSG00000255545	B3GAT1-DT	0.108343	0.0717905
ENSG00000100448	CTSG	0.12173	0.07187
ENSG00000082701	GSK3B	0.0275098	0.07187
ENSG00000152454	ZNF256	-0.0320827	0.07187
ENSG00000147274	RBMX	-0.0176885	0.07187
ENSG00000146731	CCT6A	-0.0225375	0.0719142
ENSG00000232021	LEF1-AS1	-0.0619251	0.0719552
ENSG00000102710	SUPT20H	0.0201469	0.0720781
ENSG00000197712	FAM114A1	0.0629111	0.0720781
ENSG00000261308	FIGNL2	-0.0675021	0.0721699
ENSG00000117360	PRPF3	-0.014621	0.072248
ENSG00000279277	AC012020.1	0.0287207	0.0723431
ENSG00000152672	CLEC4F	-0.145041	0.0723782
ENSG00000183784	DOCK8-AS1	0.0472744	0.0724543
ENSG00000188107	EYS	-0.084607	0.0724664
ENSG00000189430	NCR1	-0.0487339	0.0726738
ENSG00000116560	SFPQ	-0.0129631	0.0728108
ENSG00000104679	R3HCC1	-0.0256843	0.072959
ENSG00000164985	PSIP1	-0.0166112	0.072959
ENSG00000165516	KLHDC2	0.0215722	0.072959
ENSG00000257218	GATC	-0.0197665	0.072959
ENSG00000288473	AL669830.1	0.168055	0.072959
ENSG00000234997	AC016745.1	0.0623616	0.072959
ENSG00000279885	AP005060.1	0.0764251	0.072959
ENSG00000159176	CSRP1	-0.0186592	0.0729753
ENSG00000227953	LINC01341	-0.0779169	0.0732104
ENSG00000274180	NATD1	0.0503839	0.0732142
ENSG00000160633	SAFB	-0.0144417	0.0732293
ENSG00000186529	CYP4F3	-0.0500454	0.0732432
ENSG00000140829	DHX38	-0.017664	0.0732432
ENSG00000165733	BMS1	-0.0196485	0.0733426
ENSG00000248487	ABHD14A	-0.0358442	0.0735202
ENSG00000125629	INSIG2	0.025177	0.0735947
ENSG00000148300	REXO4	-0.0238001	0.0736004
ENSG00000147526	TACC1	-0.0214329	0.0738422
ENSG00000176386	CDC26	0.0247212	0.0738962
ENSG00000171867	PRNP	-0.0219451	0.0739113
ENSG00000196262	PPIA	0.0298735	0.0739649
ENSG00000140995	DEF8	-0.0300665	0.0739649
ENSG00000274266	SNORA73A	0.0645825	0.0740874
ENSG00000110721	CHKA	-0.0384575	0.0742781
ENSG00000286053	ASDURF	0.148871	0.0742781
ENSG00000051009	FAM160A2	0.0266351	0.0743341
ENSG00000187837	H1-2	-0.0293406	0.0745918
ENSG00000173905	GOLIM4	-0.0339127	0.0746515
ENSG00000109606	DHX15	-0.0158021	0.0747345
ENSG00000182117	NOP10	0.0285821	0.0748571
ENSG00000126003	PLAGL2	0.0374188	0.074872
ENSG00000064199	SPA17	0.112105	0.074872
ENSG00000114013	CD86	-0.0331691	0.074872
ENSG00000236254	MTND4P14	0.05605	0.074872
ENSG00000244731	C4A	0.120477	0.0749439
ENSG00000126947	ARMCX1	-0.0536413	0.0749439
ENSG00000287595	AC097369.2	-0.0759189	0.0749439
ENSG00000101181	MTG2	-0.0279104	0.0749439
ENSG00000118985	ELL2	0.0376332	0.0749623
ENSG00000047634	SCML1	-0.0421589	0.0749874
ENSG00000251323	LINC02728	-0.0411879	0.0749874
ENSG00000244437	IGKV3-15	-0.0760589	0.0750702
ENSG00000145545	SRD5A1	0.0343213	0.0750818
ENSG00000165178	NCF1C	-0.0439751	0.0750818
ENSG00000119787	ATL2	-0.0226464	0.0751087
ENSG00000146425	DYNLT1	0.0270184	0.075272
ENSG00000080845	DLGAP4	0.0485873	0.0752795
ENSG00000197044	ZNF441	-0.0421732	0.0753094
ENSG00000173540	GMPPB	-0.022302	0.0753607
ENSG00000196628	TCF4	-0.040644	0.0755565
ENSG00000143452	HORMAD1	0.0589264	0.0755656
ENSG00000099998	GGT5	0.119744	0.0755761
ENSG00000106052	TAX1BP1	0.0224149	0.0758051
ENSG00000067369	TP53BP1	-0.0233454	0.0758108
ENSG00000164715	LMTK2	-0.0362505	0.0758719
ENSG00000082074	FYB1	0.0226279	0.0758962
ENSG00000258568	RHOQP1	-0.0683191	0.0759712
ENSG00000285696	AP002433.2	0.0592271	0.0759806
ENSG00000267296	CEBPA-DT	0.0510214	0.0761277
ENSG00000273270	AC090114.2	-0.0260092	0.0761277
ENSG00000246339	EXTL3-AS1	-0.0885445	0.0761277
ENSG00000004809	SLC22A16	0.0631992	0.0761277
ENSG00000227195	MIR663AHG	-0.0555436	0.0761277
ENSG00000233429	HOTAIRM1	-0.0473821	0.0762749
ENSG00000122733	PHF24	-0.122803	0.0762942
ENSG00000130741	EIF2S3	-0.0133291	0.0764197
ENSG00000168827	GFM1	-0.0202463	0.0765328
ENSG00000179253	AL162457.1	-0.0680724	0.0765629
ENSG00000164080	RAD54L2	-0.0261856	0.0765629
ENSG00000197766	CFD	-0.0805363	0.0766258
ENSG00000236287	ZBED5	0.021636	0.0767362
ENSG00000173821	RNF213	0.0385398	0.0769043
ENSG00000102755	FLT1	0.0716582	0.0769043
ENSG00000133247	KMT5C	-0.0419302	0.076924
ENSG00000157881	PANK4	-0.020001	0.0769391
ENSG00000266289	AC012213.3	0.0730095	0.0770594
ENSG00000279463	AL159972.1	0.0663845	0.0770594
ENSG00000183032	SLC25A21	0.129942	0.0772961
ENSG00000234814	SVIL2P	0.107369	0.077403
ENSG00000200816	SNORA38	0.0903647	0.0774424
ENSG00000142751	GPN2	-0.0311879	0.0774433
ENSG00000139117	CPNE8	0.0346173	0.0774986
ENSG00000170525	PFKFB3	0.0400164	0.0774986
ENSG00000254876	SUGT1P4-STRA6LP	-0.0317897	0.0775238
ENSG00000178665	ZNF713	-0.0591416	0.0775238
ENSG00000070190	DAPP1	0.0253021	0.0775605
ENSG00000108528	SLC25A11	-0.0190435	0.0775605
ENSG00000246859	STARD4-AS1	-0.0652544	0.0775682
ENSG00000107018	RLN1	0.0625732	0.0775682
ENSG00000205846	CLEC6A	0.0631559	0.0775978
ENSG00000131242	RAB11FIP4	-0.0252315	0.0776209
ENSG00000283486	FAM95C	0.0897199	0.0776783
ENSG00000008226	DLEC1	0.0533696	0.0776836
ENSG00000135365	PHF21A	0.0333259	0.0778142
ENSG00000260711	AL121839.2	0.0424907	0.0779208
ENSG00000119138	KLF9	-0.0248923	0.0779688
ENSG00000173230	GOLGB1	-0.0184786	0.0779688
ENSG00000169682	SPNS1	-0.0326995	0.0779688
ENSG00000026297	RNASET2	-0.0340643	0.0779987
ENSG00000276045	ORAI1	-0.0245092	0.078296
ENSG00000118515	SGK1	-0.0330203	0.078329
ENSG00000110063	DCPS	-0.0294245	0.0784123
ENSG00000206634	SNORA22	0.0738189	0.0784123
ENSG00000074842	MYDGF	-0.0265995	0.0784123
ENSG00000254473	AL354920.1	0.077063	0.0784123
ENSG00000162398	LEXM	0.073594	0.0784148
ENSG00000073331	ALPK1	0.0415129	0.0784805
ENSG00000179750	APOBEC3B	-0.145199	0.0785074
ENSG00000259660	DNM1P47	-0.052331	0.0785079
ENSG00000152944	MED21	0.0205009	0.0786918
ENSG00000149823	VPS51	-0.0224236	0.0786918
ENSG00000251441	RTEL1P1	0.0563445	0.0788675
ENSG00000126246	IGFLR1	-0.027686	0.0788675
ENSG00000252835	SCARNA21	0.0566579	0.0788675
ENSG00000133858	ZFC3H1	0.0217053	0.0788675
ENSG00000251230	MIR3945HG	0.0637307	0.0790572
ENSG00000268659	AL589863.1	0.100447	0.0790619
ENSG00000264006	AKR1C8P	0.0968208	0.0791129
ENSG00000261150	EPPK1	-0.0639973	0.0796093
ENSG00000214999	AC129492.1	-0.0581638	0.0796093
ENSG00000119673	ACOT2	-0.0396708	0.0796093
ENSG00000213203	GIMAP1	-0.0191577	0.079636
ENSG00000157224	CLDN12	0.0553224	0.0797615
ENSG00000234810	AL603840.1	0.126077	0.0797995
ENSG00000130300	PLVAP	0.0938529	0.0797995
ENSG00000158006	PAFAH2	-0.0321703	0.0797995
ENSG00000010704	HFE	0.0363202	0.0798852
ENSG00000239763	AC009120.1	-0.0475073	0.0800203
ENSG00000273381	AL158071.4	0.0526998	0.0801466
ENSG00000119632	IFI27L2	0.0415992	0.0802981
ENSG00000141367	CLTC	0.0235903	0.0802981
ENSG00000079950	STX7	0.0196589	0.0803017
ENSG00000283064	AL353759.1	0.0521527	0.0804829
ENSG00000251022	THAP9-AS1	-0.023056	0.0805634
ENSG00000258667	HIF1A-AS3	0.0757014	0.080794
ENSG00000118507	AKAP7	0.046801	0.0809027
ENSG00000141580	WDR45B	-0.0158716	0.0809649
ENSG00000141503	MINK1	0.0435325	0.0811178
ENSG00000115421	PAPOLG	-0.0215891	0.0811959
ENSG00000089597	GANAB	-0.020286	0.0812031
ENSG00000111843	TMEM14C	0.0342757	0.0813228
ENSG00000138685	FGF2	0.106757	0.0814796
ENSG00000176624	MEX3C	-0.0210583	0.0815754
ENSG00000183506	PI4KAP2	0.0506646	0.0817606
ENSG00000141933	TPGS1	-0.0301736	0.0817606
ENSG00000198093	ZNF649	-0.0243253	0.0817949
ENSG00000169627	BOLA2B	0.0413206	0.0818899
ENSG00000176641	RNF152	0.109489	0.0818899
ENSG00000081377	CDC14B	0.0441345	0.0818899
ENSG00000100290	BIK	-0.0609136	0.0819563
ENSG00000085491	SLC25A24	0.0217964	0.0821613
ENSG00000171443	ZNF524	-0.0312867	0.0821645
ENSG00000127914	AKAP9	-0.0166301	0.0822275
ENSG00000278558	TMEM191B	0.125645	0.0823233
ENSG00000198792	TMEM184B	-0.0390014	0.0823445
ENSG00000066044	ELAVL1	-0.0181202	0.0823975
ENSG00000161654	LSM12	0.0157184	0.0824053
ENSG00000147180	ZNF711	-0.0567678	0.0824538
ENSG00000130706	ADRM1	-0.0215517	0.0824905
ENSG00000010318	PHF7	0.0374279	0.0825308
ENSG00000285117	AC068724.4	0.173568	0.0825437
ENSG00000118640	VAMP8	0.0307205	0.082813
ENSG00000075336	TIMM21	-0.0322824	0.082813
ENSG00000120519	SLC10A7	0.0248991	0.082848
ENSG00000104381	GDAP1	-0.0305109	0.0828937
ENSG00000239779	WBP1	-0.0222435	0.0828976
ENSG00000136444	RSAD1	-0.0211394	0.0829028
ENSG00000198909	MAP3K3	-0.0249633	0.0829285
ENSG00000198841	KTI12	-0.0220984	0.0829285
ENSG00000175130	MARCKSL1	-0.0294791	0.0829745
ENSG00000100109	TFIP11	-0.0195699	0.0829745
ENSG00000087884	AAMDC	-0.0423223	0.0830505
ENSG00000145882	PCYOX1L	-0.0217306	0.0831351
ENSG00000237550	AC243919.1	0.149193	0.0832179
ENSG00000162298	SYVN1	0.039059	0.0832179
ENSG00000196843	ARID5A	-0.0265858	0.0832179
ENSG00000187753	C9orf153	0.069551	0.0832424
ENSG00000240288	GHRLOS	0.0425894	0.0833508
ENSG00000203780	FANK1	0.0720472	0.0834159
ENSG00000196636	SDHAF3	0.0314181	0.0836122
ENSG00000213186	TRIM59	0.0291538	0.0836201
ENSG00000267871	ZNF460-AS1	-0.0460189	0.0836201
ENSG00000011132	APBA3	-0.0276118	0.08365
ENSG00000143476	DTL	0.0727751	0.0837822
ENSG00000266053	NDUFV2-AS1	0.0348726	0.0837822
ENSG00000175283	DOLK	-0.0263598	0.0837822
ENSG00000099725	PRKY	0.0336705	0.0837822
ENSG00000054282	SDCCAG8	0.0255783	0.0837822
ENSG00000159596	TMEM69	-0.0186488	0.0837822
ENSG00000163083	INHBB	-0.0877679	0.0838396
ENSG00000167981	ZNF597	-0.0196072	0.0839281
ENSG00000261222	AC064805.1	-0.0714472	0.0839586
ENSG00000168040	FADD	-0.0211831	0.0839646
ENSG00000272980	Z94721.2	0.0405393	0.0839705
ENSG00000078070	MCCC1	-0.0234923	0.0840181
ENSG00000153214	TMEM87B	0.0209015	0.0840181
ENSG00000170899	GSTA4	0.0669689	0.0840524
ENSG00000136156	ITM2B	-0.0293275	0.0841017
ENSG00000271699	SNX29P2	0.0588459	0.0842378
ENSG00000077150	NFKB2	0.0213097	0.084472
ENSG00000105376	ICAM5	0.0773856	0.084472
ENSG00000257524	AL157935.2	0.0540054	0.0844819
ENSG00000141337	ARSG	-0.0262554	0.0845313
ENSG00000201098	RNY1	0.0869935	0.0845747
ENSG00000078699	CBFA2T2	0.0300618	0.0845814
ENSG00000196155	PLEKHG4	-0.0496872	0.0850288
ENSG00000177646	ACAD9	-0.0211325	0.0850288
ENSG00000171100	MTM1	0.0172432	0.0850288
ENSG00000280190	AC027279.4	0.0887045	0.0850691
ENSG00000280195	AC245140.2	-0.0450959	0.085231
ENSG00000126861	OMG	0.0518953	0.0852576
ENSG00000199631	SNORD33	0.0717505	0.0852799
ENSG00000116679	IVNS1ABP	-0.0183948	0.0853285
ENSG00000198952	SMG5	-0.024218	0.0855017
ENSG00000244575	IGKV1-27	-0.0859357	0.0855483
ENSG00000047315	POLR2B	-0.0160475	0.0856187
ENSG00000053524	MCF2L2	0.0493007	0.086063
ENSG00000165118	C9orf64	-0.0251374	0.0861893
ENSG00000101882	NKAP	-0.0223468	0.0861893
ENSG00000167130	DOLPP1	-0.0314212	0.0862235
ENSG00000167220	HDHD2	-0.0211451	0.0862836
ENSG00000226822	LINC02785	0.054714	0.0862836
ENSG00000152766	ANKRD22	0.0791023	0.0864245
ENSG00000060069	CTDP1	-0.0209952	0.0864245
ENSG00000120727	PAIP2	0.0219602	0.086436
ENSG00000215533	LINC00189	0.108535	0.0865776
ENSG00000081154	PCNP	0.0202218	0.0869322
ENSG00000104738	MCM4	0.0429896	0.0869322
ENSG00000090989	EXOC1	-0.0177885	0.0869322
ENSG00000147883	CDKN2B	0.0457604	0.0869322
ENSG00000197557	TTC30A	-0.038936	0.0869322
ENSG00000235183	SRP14P3	-0.0574653	0.0870253
ENSG00000241170	AP001992.1	0.034937	0.0871953
ENSG00000281808	AL355987.6	0.117459	0.0873296
ENSG00000136280	CCM2	-0.0163399	0.0873296
ENSG00000165914	TTC7B	0.0596479	0.0873547
ENSG00000139626	ITGB7	-0.0267105	0.0874763
ENSG00000188878	FBF1	-0.0361594	0.0875028
ENSG00000271858	CYB561D2	-0.0578179	0.0875784
ENSG00000273749	CYFIP1	0.0311932	0.0875784
ENSG00000108953	YWHAE	0.0187987	0.0876009
ENSG00000105647	PIK3R2	0.0929368	0.0879578
ENSG00000211794	TRAV12-3	-0.0481512	0.087959
ENSG00000025772	TOMM34	-0.026628	0.087959
ENSG00000197386	HTT	0.0297844	0.0881422
ENSG00000279529	AC008764.8	-0.0211078	0.0882193
ENSG00000197933	ZNF823	-0.0387872	0.0882547
ENSG00000271121	NUDT4P2	0.137687	0.0883371
ENSG00000072954	TMEM38A	0.0507271	0.0883371
ENSG00000182871	COL18A1	-0.0632325	0.0883371
ENSG00000133142	TCEAL4	-0.0365416	0.0883371
ENSG00000234436	AC245884.2	0.0829164	0.0883371
ENSG00000187446	CHP1	0.0283031	0.0883757
ENSG00000136271	DDX56	-0.0170679	0.0884327
ENSG00000155744	FAM126B	0.0343394	0.0884547
ENSG00000277007	AC096642.1	0.0560419	0.0884578
ENSG00000251546	IGKV1D-39	-0.0798307	0.0885412
ENSG00000170892	TSEN34	-0.0333586	0.0885973
ENSG00000227032	RPS2P36	0.037272	0.0886698
ENSG00000110025	SNX15	0.0478561	0.088698
ENSG00000137501	SYTL2	-0.0466688	0.0887055
ENSG00000065328	MCM10	0.0741714	0.0887055
ENSG00000198598	MMP17	0.0713018	0.0887164
ENSG00000171148	TADA3	0.0228182	0.0887575
ENSG00000279880	AC134407.3	0.033696	0.0887813
ENSG00000163534	FCRL1	0.061792	0.0887927
ENSG00000279406	AL359183.1	-0.0528022	0.0888867
ENSG00000106268	NUDT1	0.0347163	0.0889947
ENSG00000286030	AC015911.9	0.0314719	0.0893801
ENSG00000133313	CNDP2	-0.0193994	0.0894772
ENSG00000117448	AKR1A1	-0.0219722	0.0894772
ENSG00000178585	CTNNBIP1	-0.0297705	0.0896508
ENSG00000231584	FAHD2CP	-0.0441724	0.0896655
ENSG00000167258	CDK12	0.0189776	0.0896655
ENSG00000125877	ITPA	-0.022652	0.0896953
ENSG00000140391	TSPAN3	-0.0301386	0.0897319
ENSG00000148120	AOPEP	-0.026492	0.0897435
ENSG00000173626	TRAPPC3L	0.0752498	0.0897672
ENSG00000226149	AL356124.1	0.0779527	0.0899798
ENSG00000167074	TEF	-0.0324658	0.0900443
ENSG00000182973	CNOT10	-0.0188077	0.0900827
ENSG00000214552	COPS8P2	0.0636354	0.0900893
ENSG00000272906	AL353708.3	0.035752	0.0900893
ENSG00000096063	SRPK1	0.0334153	0.0904425
ENSG00000167280	ENGASE	-0.0333072	0.0906146
ENSG00000181908	LINC02724	-0.0535251	0.0906396
ENSG00000120915	EPHX2	-0.0460943	0.0906396
ENSG00000095951	HIVEP1	-0.020536	0.0906396
ENSG00000183161	FANCF	-0.0233419	0.090645
ENSG00000244257	PKD1P1	0.171068	0.0906736
ENSG00000105371	ICAM4	0.0506616	0.0906736
ENSG00000198001	IRAK4	0.0165387	0.0906736
ENSG00000115274	INO80B	-0.0247509	0.0907057
ENSG00000066583	ISOC1	-0.0239541	0.0907057
ENSG00000166801	FAM111A	-0.0166388	0.0907057
ENSG00000214293	APTR	-0.0375629	0.0907997
ENSG00000154174	TOMM70	-0.0210178	0.0908431
ENSG00000117748	RPA2	-0.0195313	0.0908431
ENSG00000160285	LSS	0.0302702	0.0908431
ENSG00000141404	GNAL	-0.0879232	0.0908431
ENSG00000137054	POLR1E	-0.0249725	0.0909463
ENSG00000115540	MOB4	0.0308423	0.0910529
ENSG00000131634	TMEM204	-0.0388691	0.0910939
ENSG00000197312	DDI2	0.0197662	0.091124
ENSG00000261324	AC010168.2	-0.0218805	0.0911902
ENSG00000168137	SETD5	0.0285949	0.0911902
ENSG00000067606	PRKCZ	-0.0266579	0.0911936
ENSG00000164309	CMYA5	0.0627274	0.0912352
ENSG00000270096	AC078795.2	0.0604814	0.0912383
ENSG00000130159	ECSIT	0.0362514	0.0912665
ENSG00000187091	PLCD1	-0.0354575	0.0915393
ENSG00000152128	TMEM163	-0.0882612	0.0915879
ENSG00000274712	AC005332.4	0.0355074	0.0916359
ENSG00000104880	ARHGEF18	-0.0201148	0.0917111
ENSG00000251136	AF117829.1	0.0312119	0.0917665
ENSG00000162148	PPP1R32	0.0659968	0.0917823
ENSG00000232593	KANTR	-0.0222509	0.0918441
ENSG00000151067	CACNA1C	0.10209	0.0918555
ENSG00000136813	ECPAS	0.0152923	0.0919014
ENSG00000236753	MKLN1-AS	0.0498513	0.091913
ENSG00000163629	PTPN13	0.0514777	0.091913
ENSG00000179761	PIPOX	-0.037829	0.0919431
ENSG00000135452	TSPAN31	-0.0243303	0.0919709
ENSG00000100519	PSMC6	0.0275799	0.0921113
ENSG00000112378	PERP	-0.0549175	0.0921113
ENSG00000182107	TMEM30B	-0.0515917	0.092574
ENSG00000272916	AC022400.5	0.0432648	0.0926959
ENSG00000248791	AC010627.1	0.0389415	0.0927
ENSG00000157326	DHRS4	-0.0273933	0.0928165
ENSG00000286181	AC232271.3	0.0715615	0.0930113
ENSG00000249138	SLED1	0.053719	0.0931517
ENSG00000261996	AC004706.1	-0.0528867	0.0931517
ENSG00000101977	MCF2	0.0605485	0.0932455
ENSG00000149923	PPP4C	-0.0233943	0.0933654
ENSG00000153487	ING1	-0.0163118	0.0934526
ENSG00000164830	OXR1	0.0194199	0.093502
ENSG00000235408	SNORA71B	0.0650623	0.0935067
ENSG00000224034	LINC02561	0.0741921	0.0935847
ENSG00000198815	FOXJ3	0.0231108	0.0936177
ENSG00000257379	AC023509.1	0.125854	0.0936695
ENSG00000232528	AL109809.1	0.0575571	0.0936695
ENSG00000197872	CYRIA	-0.0244579	0.0936695
ENSG00000224885	EIPR1-IT1	0.0665081	0.0937995
ENSG00000131149	GSE1	0.0381617	0.0937995
ENSG00000156026	MCU	0.0241287	0.093876
ENSG00000151327	FAM177A1	-0.0213681	0.093876
ENSG00000197063	MAFG	0.0296119	0.0939466
ENSG00000269921	AC068620.1	-0.0679435	0.0939629
ENSG00000267216	ZNF8-ERVK3-1	-0.0216188	0.09399
ENSG00000011426	ANLN	0.0767105	0.0942475
ENSG00000142173	COL6A2	-0.0608218	0.094302
ENSG00000010539	ZNF200	-0.0205869	0.094302
ENSG00000250616	AC012645.1	-0.0461173	0.094302
ENSG00000204161	TMEM273	-0.0401359	0.094302
ENSG00000167083	GNGT2	-0.0352448	0.0943385
ENSG00000184208	C22orf46	-0.0253404	0.0945633
ENSG00000108591	DRG2	-0.0210332	0.0946147
ENSG00000090520	DNAJB11	-0.0205827	0.0946147
ENSG00000225213	AC073367.1	0.0656303	0.0947708
ENSG00000185885	IFITM1	0.0343755	0.0947994
ENSG00000048052	HDAC9	0.0317852	0.0948391
ENSG00000274070	CASTOR2	0.0578435	0.0949465
ENSG00000270550	IGHV3-30	-0.0904957	0.0949465
ENSG00000067066	SP100	0.01935	0.0949465
ENSG00000204152	TIMM23B	0.0249773	0.0949602
ENSG00000287932	AC000065.2	0.0389255	0.0949932
ENSG00000241886	AC112496.1	0.0532567	0.0950259
ENSG00000101335	MYL9	0.096037	0.0950834
ENSG00000183044	ABAT	-0.0327177	0.0950834
ENSG00000259330	INAFM2	-0.0264777	0.0950834
ENSG00000258744	AL132800.1	-0.0760621	0.0951307
ENSG00000118482	PHF3	-0.0147999	0.0952946
ENSG00000256628	ZBTB11-AS1	-0.0207506	0.0953132
ENSG00000125124	BBS2	-0.0286094	0.0953132
ENSG00000160256	FAM207A	-0.0364959	0.0953334
ENSG00000256981	AC134349.2	0.0343094	0.0954779
ENSG00000033867	SLC4A7	0.0248621	0.0957171
ENSG00000003056	M6PR	-0.0146735	0.0957171
ENSG00000242076	IGKV1-33	-0.0661325	0.0957171
ENSG00000211778	TRAV4	-0.0497562	0.0959009
ENSG00000108510	MED13	0.0172332	0.0959436
ENSG00000153029	MR1	-0.0146802	0.0959436
ENSG00000171865	RNASEH1	-0.0210289	0.0959877
ENSG00000153066	TXNDC11	-0.0220148	0.0959877
ENSG00000117625	RCOR3	0.0161701	0.0960181
ENSG00000173660	UQCRH	0.0345163	0.0960181
ENSG00000228956	SATB1-AS1	-0.033193	0.0960181
ENSG00000122986	HVCN1	-0.0227221	0.0960526
ENSG00000130349	MTRES1	-0.0285873	0.0960744
ENSG00000117479	SLC19A2	-0.0233727	0.0960744
ENSG00000085788	DDHD2	0.0233452	0.0960754
ENSG00000201229	SNORA63D	0.0878792	0.0961352
ENSG00000073464	CLCN4	-0.0552519	0.0961718
ENSG00000090376	IRAK3	0.039092	0.0961876
ENSG00000162873	KLHDC8A	0.0998445	0.0961876
ENSG00000142405	NLRP12	-0.0334253	0.0961876
ENSG00000157800	SLC37A3	0.0356469	0.0961876
ENSG00000006757	PNPLA4	-0.0526019	0.0961926
ENSG00000164136	IL15	0.0341841	0.0961934
ENSG00000116521	SCAMP3	-0.0207575	0.0961934
ENSG00000181284	TMEM102	-0.0245347	0.0962564
ENSG00000156709	AIFM1	-0.0162054	0.0963181
ENSG00000105877	DNAH11	0.147891	0.0965066
ENSG00000138592	USP8	-0.0148573	0.0966114
ENSG00000159714	ZDHHC1	-0.0686315	0.0966114
ENSG00000130811	EIF3G	-0.0195545	0.0966114
ENSG00000244754	N4BP2L2	0.0156721	0.0966395
ENSG00000197880	MDS2	-0.0702626	0.0966644
ENSG00000269800	PLEKHA3P1	-0.0666315	0.0966647
ENSG00000199562	RNU6-37P	-0.173127	0.0966647
ENSG00000272345	AL031775.1	0.0359341	0.0966647
ENSG00000173207	CKS1B	0.042291	0.0967983
ENSG00000103599	IQCH	0.0793858	0.0968014
ENSG00000137100	DCTN3	-0.0174757	0.0968014
ENSG00000239203	AC093484.1	0.0669351	0.0968014
ENSG00000261451	AC104964.2	0.0545561	0.0968014
ENSG00000266088	AC004585.1	0.054328	0.0968014
ENSG00000075340	ADD2	0.0535053	0.0968014
ENSG00000126391	FRMD8	-0.0269056	0.096858
ENSG00000137486	ARRB1	-0.0228412	0.0968976
ENSG00000171792	RHNO1	-0.0271211	0.0968976
ENSG00000273824	AC008033.3	0.0821567	0.0968976
ENSG00000090776	EFNB1	-0.0331012	0.0969413
ENSG00000244405	ETV5	-0.115681	0.0969413
ENSG00000197622	CDC42SE1	-0.0153693	0.097133
ENSG00000213123	DYNLT2B	0.0879769	0.097211
ENSG00000226501	USF1P1	0.0488555	0.0972738
ENSG00000060749	QSER1	0.0282377	0.0975152
ENSG00000248727	LINC01948	0.0377366	0.09752
ENSG00000257509	AC073487.1	0.0686096	0.09752
ENSG00000167992	VWCE	0.0976387	0.0976924
ENSG00000116198	CEP104	0.0274192	0.0977231
ENSG00000101224	CDC25B	0.0326998	0.0979767
ENSG00000005249	PRKAR2B	0.0548874	0.0979767
ENSG00000162643	DNAI3	0.103419	0.0980575
ENSG00000112511	PHF1	-0.0188823	0.0982085
ENSG00000135108	FBXO21	-0.0214739	0.0982555
ENSG00000144579	CTDSP1	-0.0210759	0.0982683
ENSG00000110077	MS4A6A	0.0317018	0.0982683
ENSG00000092010	PSME1	-0.0215065	0.0982683
ENSG00000151552	QDPR	-0.0291285	0.0982683
ENSG00000176142	TMEM39A	-0.0209396	0.0982683
ENSG00000171735	CAMTA1	0.0199225	0.0982683
ENSG00000258337	AC130895.1	0.0694785	0.0982683
ENSG00000088356	PDRG1	-0.0229822	0.0982683
ENSG00000102349	KLF8	0.0400015	0.0982683
ENSG00000176438	SYNE3	0.0184043	0.0982683
ENSG00000184640	SEPTIN9	-0.0170692	0.0982683
ENSG00000160214	RRP1	-0.0320872	0.0983127
ENSG00000159713	TPPP3	-0.0570827	0.0985732
ENSG00000270640	AC104695.3	-0.0449702	0.0986169
ENSG00000033170	FUT8	0.0257629	0.0986169
ENSG00000081026	MAGI3	0.0481482	0.0986353
ENSG00000150991	UBC	-0.0204109	0.0986353
ENSG00000170653	ATF7	0.0359858	0.0986353
ENSG00000274808	TBC1D3B	0.0581941	0.0986353
ENSG00000225663	MCRIP1	-0.029229	0.0986353
ENSG00000107968	MAP3K8	0.0187938	0.0986975
ENSG00000182308	DCAF4L1	0.0413622	0.0988344
ENSG00000079459	FDFT1	0.0175776	0.0988598
ENSG00000279873	LINC01126	-0.0255533	0.0989572
ENSG00000185842	DNAH14	0.110207	0.0989672
ENSG00000256223	ZNF10	-0.0342583	0.0989672
ENSG00000126351	THRA	-0.0304806	0.0989672
ENSG00000005156	LIG3	-0.024709	0.0989827
ENSG00000117461	PIK3R3	0.0481275	0.0990196
ENSG00000287817	AL096701.4	-0.0338071	0.0991769
ENSG00000116138	DNAJC16	0.0210647	0.0991896
ENSG00000077063	CTTNBP2	-0.124582	0.0992204
ENSG00000110801	PSMD9	0.0227045	0.0992204
ENSG00000187555	USP7	0.0154402	0.0993789
ENSG00000229692	SOS1-IT1	0.0304407	0.099542
ENSG00000005100	DHX33	0.0211853	0.099582
ENSG00000158019	BABAM2	-0.0195836	0.0995841
ENSG00000156261	CCT8	-0.0191067	0.0997749
ENSG00000088682	COQ9	-0.0149187	0.0998369
ENSG00000160183	TMPRSS3	0.0924777	0.0999049

### Sheet: Table E16
Table E16. Significant Gene Ontology enrichment terms for IEAemph (adjusted p-value < 0.001). Gene ontology (GO) pathway enrichment analysis was performed using the GO “Biological Process” gene sets with p-values calculated with the Fisher exact test statistic using the weight01 algorithm in topGO (v2.33.1) that accounts for dependency in GO topology.
GO Terms	Description	Annotated	Significant	Adjusted P-values
GO:0043312	neutrophil degranulation	461	239	2.6e-18
GO:0019083	viral transcription	174	99	4.2e-17
GO:0000184	nuclear-transcribed mRNA catabolic process, nonsense-mediated decay	119	79	2e-14
GO:0006614	SRP-dependent cotranslational protein targeting to membrane	99	65	2.2e-13
GO:0006413	translational initiation	185	93	2.3e-13
GO:0002181	cytoplasmic translation	98	51	2.2e-07
GO:0006364	rRNA processing	224	124	6.4e-07
GO:0006954	inflammatory response	529	250	4.4e-06
GO:0006955	immune response	1758	750	2e-05
GO:0045730	respiratory burst	33	20	3.3e-05
GO:0051092	positive regulation of NF-kappaB transcription factor activity	138	67	4.7e-05
GO:0046641	positive regulation of alpha-beta T cell proliferation	19	16	5.6e-05
GO:0007204	positive regulation of cytosolic calcium ion concentration	193	86	9e-05
GO:0071260	cellular response to mechanical stimulus	63	35	0.00011
GO:0032731	positive regulation of interleukin-1 beta production	43	26	0.00013
GO:0051607	defense response to virus	216	93	0.00014
GO:0000470	maturation of LSU-rRNA	28	19	0.00015
GO:0032930	positive regulation of superoxide anion generation	15	12	0.0002
GO:0031623	receptor internalization	76	40	0.00024
GO:0006959	humoral immune response	209	63	0.00024
GO:0032755	positive regulation of interleukin-6 production	65	35	0.00025
GO:0042274	ribosomal small subunit biogenesis	74	44	0.00026
GO:0007000	nucleolus organization	7	7	0.00036
GO:0038083	peptidyl-tyrosine autophosphorylation	34	21	0.00038
GO:0042981	regulation of apoptotic process	1129	448	0.00047
GO:0000027	ribosomal large subunit assembly	28	18	0.0005
GO:0050829	defense response to Gram-negative bacterium	42	24	0.00076
GO:0043123	positive regulation of I-kappaB kinase/NF-kappaB signaling	171	75	0.00098
GO:0043410	positive regulation of MAPK cascade	365	159	0.00099

### Sheet: Table E17
Table E17. Significant Gene Ontology enrichment terms for IEAairway (adjusted p-value < 0.001). Gene ontology (GO) pathway enrichment analysis was performed using the GO “Biological Process” gene sets with p-values calculated with the Fisher exact test statistic using the weight01 algorithm in topGO (v2.33.1) that accounts for dependency in GO topology.
GO Terms	Description	Annotated	Significant	Adjusted P-values
GO:0006396	RNA processing	981	204	1.8e-08
GO:0098869	cellular oxidant detoxification	77	33	1e-06
GO:0042744	hydrogen peroxide catabolic process	24	14	1.7e-05
GO:0006879	cellular iron ion homeostasis	56	25	7.3e-05
GO:0001895	retina homeostasis	43	16	9.1e-05
GO:0030449	regulation of complement activation	79	30	9.2e-05
GO:0019886	antigen processing and presentation of exogenous peptide antigen via MHC class II	90	32	0.0001
GO:0006413	translational initiation	185	53	0.0001
GO:0006614	SRP-dependent cotranslational protein targeting to membrane	99	34	0.00024
GO:0050900	leukocyte migration	377	89	0.00052
GO:0002755	MyD88-dependent toll-like receptor signaling pathway	35	15	0.00078
GO:0010893	positive regulation of steroid biosynthetic process	13	8	0.00081
GO:0009048	dosage compensation by inactivation of X chromosome	16	9	0.00084

### Sheet: Table E18
Table E18. The correlation between perc15 ratio and IEAs. We divide the lung into regions based on the distance to the boundaries of the lung, as shown in Supplemental Figure E3. We compute the logarithm of the perc15 ratio with different regions. The symbols “*”, “**”, and “***” represent p<.05, p<.01, and p<.001, respectively. No symbol represents the result is not statistically significant.
	IEA emph	IEA airway
log( perc15 (0-5mm) / perc15 (20+mm))	-0.36***	-0.32***
log( perc15 (5-10mm) / perc15 (20+mm))	-0.40***	-0.08
log( perc15 (10-15mm) / perc15 (20+mm))	-0.36***	-0.02
log( perc15 (15-20mm) / perc15 (20+mm))	-0.34***	-0.00
